# Evaluating the life-extending potential and safety profile of rapamycin: a Mendelian Randomization study of the mTOR pathway

**DOI:** 10.1101/2023.10.02.23296427

**Authors:** Maria K Sobczyk, Tom R Gaunt

## Abstract

**Objective:** The mechanistic target of rapamycin (mTOR) pathway plays an integral role in cellular metabolism, growth, and aging. While rapamycin and its analogs inhibit the mTOR pathway, extending lifespan in various organisms, the long-term safety and efficacy of these compounds in humans remain understudied.

**Methods:** Utilizing two mTOR expression QTL instruments derived from the eQTLgen and MetaBrain studies, we sought to explore the potential causal relationship between mTOR expression inhibition in blood and brain cortex (mimicking chronic rapamycin use), and its effects on longevity, cardiometabolic disease, prostate cancer and anthropometric risk factors. Subsequently, we extended the selection of instruments to 47 other members of the mTOR pathway. To complement this Mendelian randomization (MR) evidence, we conducted genetic colocalisation and sampling-based enrichment testing.

**Results:** Our findings suggest that genetically proxied mTOR inhibition may increase the odds of attaining top 1% longest lifespan in the population (OR=1.24, OR_95%CI_=1-1.53, p-value=0.048). Moreover, mTOR inhibition significantly reduced body mass index (BMI), basal metabolic rate (BMR), height, and age at menopause, while increasing bone mineral density. Interestingly, there was generally little evidence linking mTOR inhibition to cardiovascular disease incidence, with the exception of weak evidence for a protective effect against heart failure (OR=0.94, OR_95%CI_=0.89-0.99, p-value=0.039). Chronic mTOR inhibition did not causally affect prostate cancer incidence but increased the risk of developing type 2 diabetes. A higher-than-expected (p-value = 0.05) number of genes in the mTOR pathway were causally associated with BMR.

**Conclusions:** This study highlights the potential lifespan-extending effects of mTOR inhibition and its significant influence on metabolic risk factors and disease. Members of the mTOR complex, especially mTORC1, play a disproportionate role in influencing BMR and BMI, which provides valuable insight for potential therapeutic target development.

## Supplementary Tables for "Evaluating the life-extending potential and safety profile of rapamycin: a Mendelian Randomization study of the mTOR pathway"

### Sheet: Legends
Supplementary Table 1	Exposure datasets used in the study
Supplementary Table 2	Gene exposures from the mTOR pathway used in the study - details of supporting evidence, presence in the eQTL (eQTLgen, MetaBrain) and pQTL (ARIC, DECODE, FENLAND, INTERVAL, UKBB) datasets
Supplementary Table 3	eQTL MR results sourced from EpigraphDB indicating causal relationship between mTOR expression and a range of outcomes
Supplementary Table 4	Outcome datasets used in the study
Supplementary Table 5	Genetic associations used as exposures and instrument strength (F-statistics, R2)
Supplementary Table 6	Two-sample MR results obtained in the study for mTOR - effect size scaled per 1 SD increase in gene expression
Supplementary Table 7	Results of Steiger filtering test for correct direction of MR
Supplementary Table 8	Colocalisation analysis for MR results with p-value < 0.05
Supplementary Table 9	Additional two-sample MR results obtained for cardiac heart function outcomes
Supplementary Table 10	Two-sample MR results obtained in the study for mTOR pathway genes - effect size scaled per 1 SD increase in gene expression

### Sheet: STable1
Study cohort name	Study	Tissue	molecular QTL	Gene targets measured	Ancestry	Sample size	DOI
eQTLgen	Võsa et al. (2021)	blood	eQTL	19960	European	31684	10.1038/s41588-021-00913-z
MetaBrain	de Klein et al. (2023)	brain cortex	eQTL	19,373	European	2683	10.1038/s41588-023-01300-6
ARIC	Zhang et al. (2022)	blood plasma	pQTL	4435	European	7213	10.1038/s41588-022-01051-w
deCODE	Ferkingstad et al. (2021)	blood plasma	pQTL	4719	European	35559	10.1038/s41588-021-00978-w
FENLAND	Pietzner et al. (2021)	blood plasma	pQTL	4775	European	10708	10.1126/science.abj1541
UK Biobank	Sun et al. (2022)	blood plasma	pQTL	1472	European	35571	10.1101/2022.06.17.496443

### Sheet: STable2
ENSG_ID	UniProt_ID	Pathway	Protein_name	HGNC_name	source	ARIC	DECODE	FENLAND	UKBB	eQTLgen	MetaBrain	chromosome_name	GRCh38_start	GRCh37_start
ENSG00000198793	P42345	MTORC1/2	MTOR	MTOR	KEGG	NA	NA	NA	NA	eqtl-a-ENSG00000198793	ENSG00000198793	1	11106535	11166592
ENSG00000142208	P31749	MTORC2	Akt	AKT1	31316753	15627_83	15627_83	15627_83	NA	eqtl-a-ENSG00000142208	ENSG00000142208	14	104795751	105262088
ENSG00000142208	P31749	MTORC2	Akt	AKT1	31316753	15627_83	15627_83	15627_83	NA	eqtl-a-ENSG00000142208	ENSG00000142208	14	104795751	105262088
ENSG00000204673	Q96B36	MTORC1	PRAS40	AKT1S1	KEGG	NA	NA	NA	NA	eqtl-a-ENSG00000204673	ENSG00000204673	19	49878459	50381716
ENSG00000130779	P30622	MTORC1	CLIP-170	CLIP1	KEGG	NA	NA	NA	NA	eqtl-a-ENSG00000130779	ENSG00000130779	12	122422669	122907179
ENSG00000100150	O75140	MTORC1	Gator1	DEPDC5	31316753	NA	NA	NA	NA	eqtl-a-ENSG00000100150	ENSG00000100150	22	31753867	32149944
ENSG00000155792	Q8TB45	MTORC1/2	Deptor	DEPTOR	KEGG	NA	NA	NA	NA	eqtl-a-ENSG00000155792	ENSG00000155792	8	119873717	120885957
ENSG00000161960	P60842	MTORC1	EIF-4A	EIF4A1	32978410	18829_4	18829_4	18829_4	NA	eqtl-a-ENSG00000161960	ENSG00000161960	17	7572824	7476024
ENSG00000063046	P23588	MTORC1	eIF4B	EIF4B	KEGG	14675_20	14675_20	14675_20	NA	eqtl-a-ENSG00000063046	ENSG00000063046	12	53006282	53399942
ENSG00000151247	P06730	MTORC1	eIF4E	EIF4E	KEGG	19263_147	19263_147	19263_147	NA	eqtl-a-ENSG00000151247	ENSG00000151247	4	98929133	99851788
ENSG00000187840	Q13541	MTORC1	4E-BP	EIF4EBP1	KEGG	17372_5	17372_5	NA	NA	eqtl-a-ENSG00000187840	ENSG00000187840	8	38030534	37887859
ENSG00000088832	P62942	MTORC2	FKBP12	FKBP1A	25652038	NA	NA	NA	NA	eqtl-a-ENSG00000088832	ENSG00000088832	20	1393164	1373806
ENSG00000096060	Q13451	MTORC2	FKBP51	FKBP5	25652038	NA	NA	NA	Q13451	eqtl-a-ENSG00000096060	ENSG00000096060	6	35728583	35696360
ENSG00000106070	Q13322	MTORC1	Grb10	GRB10	KEGG	27304501	11358_15	11358_15	NA	eqtl-a-ENSG00000106070	NA	7	50793462	50861159
ENSG00000169047	P35568	MTORC1	IRS1	IRS1	27304501	NA	NA	NA	NA	eqtl-a-ENSG00000169047	ENSG00000169047	2	226799820	227664475
ENSG00000185950	Q9Y4H2	MTORC1	IRS2	IRS2	27304501	NA	NA	NA	NA	eqtl-a-ENSG00000185950	ENSG00000185950	13	109786583	110438915
ENSG00000155506	Q6PKG0	MTORC1	LARP1	LARP1	27304501	NA	NA	NA	NA	eqtl-a-ENSG00000155506	ENSG00000155506	5	154682986	154092462
ENSG00000134324	Q14693	MTORC1	Lipin-1	LPIN1	KEGG	NA	NA	NA	NA	eqtl-a-ENSG00000134324	ENSG00000134324	2	11677595	11817721
ENSG00000179632	Q9H063	MTORC1	MAF1	MAF1	27304501	NA	NA	NA	NA	eqtl-a-ENSG00000179632	ENSG00000179632	8	144104461	145159402
ENSG00000119487	Q9BPZ7	MTORC2	mSin1	MAPKAP1	KEGG	NA	NA	NA	NA	eqtl-a-ENSG00000119487	ENSG00000119487	9	125707234	128469513
ENSG00000167965	Q9BVC4	MTORC1/2	MLST8	MLST8	KEGG	NA	NA	NA	NA	eqtl-a-ENSG00000167965	ENSG00000167965	16	2204248	2254249
ENSG00000173531	P26927	MTORC2	MST1	MST1	27304501	4407_10	4407_10	4407_10	NA	eqtl-a-ENSG00000173531	ENSG00000173531	3	49689501	49726934
ENSG00000114388	Q8WTW4	MTORC1	Gator1	NPRL2	31316753	NA	NA	NA	NA	eqtl-a-ENSG00000114388	ENSG00000114388	3	50350826	50388522
ENSG00000103148	Q12980	MTORC1	Gator1	NPRL3	31316753	NA	NA	NA	NA	eqtl-a-ENSG00000103148	ENSG00000103148	16	138677	188859
ENSG00000109819	Q9UBK2	MTORC1	PGC-1a	PPARGC1A	31316753	11825_27	11825_27	11825_27	NA	eqtl-a-ENSG00000109819	ENSG00000109819	4	23904089	23905712
ENSG00000132356	Q13131	MTORC1	AMPK	PRKAA1	31316753	NA	NA	NA	NA	eqtl-a-ENSG00000132356	ENSG00000132356	5	40798374	40798476
ENSG00000162409	P54646	MTORC1	AMPK	PRKAA2	31316753	NA	NA	NA	NA	NA	ENSG00000162409	1	56645314	57110995
ENSG00000111725	Q9Y478	MTORC1	AMPK	PRKAB1	31316753	NA	NA	NA	Q9Y478	eqtl-a-ENSG00000111725	ENSG00000111725	12	119667864	120105558
ENSG00000131791	O43741	MTORC1	AMPK	PRKAB2	31316753	NA	NA	NA	NA	eqtl-a-ENSG00000131791	ENSG00000131791	1	147172550	146644129
ENSG00000106617	Q9UGJ0	MTORC1	AMPK	PRKAG2	31316753	NA	NA	NA	NA	eqtl-a-ENSG00000106617	ENSG00000106617	7	151877125	151574210
ENSG00000154229	P17252	MTORC2	PKC	PRKCA	KEGG	2644_11	2644_11	2644_11	NA	eqtl-a-ENSG00000154229	ENSG00000154229	17	66302613	64298754
ENSG00000186654	P85299	MTORC2	Protor	PRR5	KEGG	NA	NA	NA	NA	eqtl-a-ENSG00000186654	ENSG00000186654	22	44668547	45064593
ENSG00000106615	Q15382	MTORC1	RHEB	RHEB	31316753	NA	NA	NA	NA	eqtl-a-ENSG00000106615	ENSG00000106615	7	151520120	151217206
ENSG00000067560	P61586	MTORC2	Rho	RHOA	KEGG	9855_10	9855_10	9855_10	NA	eqtl-a-ENSG00000067560	ENSG00000067560	3	49412998	49450431
ENSG00000164327	Q6R327	MTORC2	Rictor	RICTOR	KEGG	NA	NA	NA	NA	eqtl-a-ENSG00000164327	ENSG00000164327	5	39074399	39074510
ENSG00000108443	P23443	MTORC1/2	S6K	RPS6KB1	KEGG	15608_5	15608_5	15608_5	NA	eqtl-a-ENSG00000108443	ENSG00000108443	17	59893046	57970447
ENSG00000108443	P23443	MTORC1/2	S6K	RPS6KB1	KEGG	8962_48	8962_48	8962_48	NA	eqtl-a-ENSG00000108443	ENSG00000108443	17	59893046	57970447
ENSG00000175634	Q9UBS0	MTORC1	S6K2	RPS6KB2	27304501	NA	NA	NA	NA	eqtl-a-ENSG00000175634	ENSG00000175634	11	67428460	67195931
ENSG00000141564	Q8N122	MTORC1	Raptor	RPTOR	KEGG	NA	NA	NA	NA	eqtl-a-ENSG00000141564	ENSG00000141564	17	80544819	78518619
ENSG00000155876	Q7L523	MTORC1	RAGA	RRAGA	KEGG	NA	NA	NA	NA	eqtl-a-ENSG00000155876	ENSG00000155876	9	19049427	19049372
ENSG00000083750	Q5VZM2	MTORC1	RAGB	RRAGB	KEGG	NA	NA	NA	NA	eqtl-a-ENSG00000083750	NA	X	55717749	55744172
ENSG00000118515	O00141	MTORC2	SGK1	SGK1	KEGG	NA	NA	NA	NA	eqtl-a-ENSG00000118515	ENSG00000118515	6	134318112	134639250
ENSG00000145979	Q9P0N9	MTORC1	TBC1D7	TBC1D7	27304501	NA	NA	NA	NA	eqtl-a-ENSG00000145979	ENSG00000145979	6	13328583	13328815
ENSG00000100726	Q9Y4R8	MTORC1/2	Tel2	TELO2	KEGG	NA	NA	NA	NA	eqtl-a-ENSG00000100726	ENSG00000100726	16	1493344	1543345
ENSG00000112561	P19484	MTORC1	TFEB	TFEB	27304501	NA	NA	NA	NA	eqtl-a-ENSG00000112561	ENSG00000112561	6	41736259	41703997
ENSG00000112561	P19484	MTORC1	TFEB	TFEB	31316753	NA	NA	NA	NA	eqtl-a-ENSG00000112561	ENSG00000112561	6	41736259	41703997
ENSG00000165699	Q92574	MTORC1	TSC1	TSC1	27304501	NA	NA	NA	NA	eqtl-a-ENSG00000165699	ENSG00000165699	9	132946874	135820020
ENSG00000103197	P49815	MTORC1	TSC2	TSC2	27304501	NA	NA	NA	NA	eqtl-a-ENSG00000103197	ENSG00000103197	16	2047967	2097466
ENSG00000101407	O43156	MTORC1/2	Tti1	TTI1	KEGG	NA	NA	NA	NA	eqtl-a-ENSG00000101407	ENSG00000101407	20	38033461	36661870
ENSG00000177169	O75385	MTORC1	ATG1	ULK1	KEGG	NA	NA	NA	NA	eqtl-a-ENSG00000177169	ENSG00000177169	12	131894622	132379196
ENSG00000100811	P25490	MTORC1	YY1	YY1	31316753	17337_1	17337_1	17337_1	NA	eqtl-a-ENSG00000100811	ENSG00000100811	14	100238298	100704635

### Sheet: STable3
gene.ensembl_id	gene.name	gwas.id	gwas.trait	beta	se	p-value	rsid
ENSG00000198793	MTOR	ukb-a-249	Weight	0.07	0.0099	1.5022e-12	rs4845985
ENSG00000198793	MTOR	ieu-a-89	Height	0.0826	0.0136	1.3561e-09	rs4845985
ENSG00000198793	MTOR	ieu-a-1004	Age at menopause	0.3715	0.0826	6.79535e-06	rs4845985
ENSG00000198793	MTOR	ukb-a-500	Heel bone mineral density (BMD) T-score automated	-0.0645	0.0145	8.88363e-06	rs4845985
ENSG00000198793	MTOR	ukb-a-248	Body mass index (BMI)	0.0444	0.0112	7.30051e-05	rs4845985
ENSG00000198793	MTOR	ieu-a-23	Type 2 diabetes	-0.2014	0.0602	0.000819585	rs4845985

### Sheet: STable4
Open GWAS ID	Outcome	Study	N (cases)	N (controls)	Ancestry	Total	PMID	DOI
N/A	Longevity (90th percentile)	Deelen et al., 2019	11,262	25,483	European	36745	31413261	10.1038/s41467-019-11558-2
N/A	Longevity (99th percentile)	Deelen et al., 2019	3,484	25,483	European	28967	31413261	10.1038/s41467-019-11558-2
ieu-b-40	Body mass index (BMI)	Yengo et al, 2018	N/A	N/A	European	681275	30124842	10.1093/hmg/ddy271
ukb-b-16446	Basal metabolic rate (BMR)	MRC-IEU GWAS	N/A	N/A	European	454874	N/A	10.5523/bris.pnoat8cxo0u52p6ynfaekeigi
ieu-a-89	Height	Wood et al., 2014	N/A	N/A	European	253288	25282103	10.1038/ng.3097
ukb-b-17422	Age at menopause (last menstruation)	MRC-IEU GWAS	N/A	N/A	European	143819	30224653	10.5523/bris.pnoat8cxo0u52p6ynfaekeigi
ebi-a-GCST006288	Heel bone mineral density	Kemp et al., 2017	N/A	N/A	European	142487	28869591	10.1038/ng.3949
ebi-a-GCST005350	Total bone mineral density (age 45-60)	Medina-Gomez et al., 2018	N/A	N/A	European	18805	29304378	10.1016/j.ajhg.2017.12.005
ieu-b-85	Prostate cancer	Schumacher et al., 2018	79148	61106	European	140254	29892016	10.1038/s41588-018-0142-8
ieu-a-26	Type 2 diabetes (T2D)	Morris et al., 2012	12171	56862	European	69033	22885922	10.1038/ng.2383
ebi-a-GCST006414	Atrial fibrillation (AF)	Nielsen JB et al., 2018	60620	970216	European	1030836	30061737	10.1038/s41588-018-0171-3
ieu-a-7	﻿Coronary heart disease (CHD)	Nikpay et al., 2015	﻿60,801	123504	European	184305	26343387	10.1038/ng.3396
ebi-a-GCST009541	Heart failure (HF)	Shah S et al., 2020	47309	930014	European	977323	31919418	10.1038/s41467-019-13690-5
ieu-a-798	Myocardial infarction (MI)	Nikpay et al., 2015	43676	128199	European	171875	26343387	10.1038/ng.3396
ebi-a-GCST006906	Stroke	Malik et al., 2018	40585	406111	European	446696	29531354	10.1038/s41588-018-0058-3
Heart function outcomes
N/A	Left ventricular end-diastolic volume (LVEDV)	Pirruccello et al., 2020	N/A	N/A	European	36041	32382064	10.1038/s41467-020-15823-7
N/A	Left ventricular end-systolic volume (LVESV)	Pirruccello et al., 2020	N/A	N/A	European	36041	32382064	10.1038/s41467-020-15823-7
N/A	Left ventricular ejection fraction (LVEF)	Pirruccello et al., 2020	N/A	N/A	European	36041	32382064	10.1038/s41467-020-15823-7
N/A	Stroke volume (SV)	Pirruccello et al., 2020	N/A	N/A	European	36041	32382064	10.1038/s41467-020-15823-7
N/A	Left atrium active emptying fraction (LAAEF)	Ahlberg et al., 2021	N/A	N/A	European	35658	34338756	10.1093/eurheartj/ehab466
N/A	Left atrium passive emptying fraction (LAPEF)	Ahlberg et al., 2021	N/A	N/A	European	35658	34338756	10.1093/eurheartj/ehab467
N/A	Left atrium total emptying fraction (LATEF)	Ahlberg et al., 2021	N/A	N/A	European	35658	34338756	10.1093/eurheartj/ehab468
N/A	Left atrium maximum volume (LAmax)	Ahlberg et al., 2021	N/A	N/A	European	35658	34338756	10.1093/eurheartj/ehab469
N/A	Left atrium minimum volume (LAmin)	Ahlberg et al., 2021	N/A	N/A	European	35658	34338756	10.1093/eurheartj/ehab470
N/A	Right ventricular end diastolic volume (RVEDV)	Aung et al., 2022	N/A	N/A	European	29506	35697868	10.1038/s41588-022-01083-2
N/A	Right ventricular ejection fraction (RVEF)	Aung et al., 2022	N/A	N/A	European	29506	35697868	10.1038/s41588-022-01083-2
N/A	Right ventricular end systolic volume (RVESV)	Aung et al., 2022	N/A	N/A	European	29506	35697868	10.1038/s41588-022-01083-2
N/A	Right ventricular stroke volume (RVSTROKE)	Aung et al., 2022	N/A	N/A	European	29506	35697868	10.1038/s41588-022-01083-2
N/A	Arterial stiffness (Astiff)	Fung et al., 2019	N/A	N/A	European	127121	31235810	10.1038/s41598-019-45703-0

### Sheet: STable5
exposure	SNP	effect_allele.exposure	other_allele.exposure	beta.exposure	se.exposure	eaf.exposure	pval.exposure	F_stats	R2	source	ENSG_ID	UniProt_ID	HGNC_name
eqtl-a-ENSG00000198793	rs4845985	A	G	-0.357151	0.0129821	0.724749	1.29718e-166	756.809	0.0234134	eQTLgen	ENSG00000198793	P42345	MTOR
ENSG00000198793	rs2300094	C	T	0.30297	0.0296194	NA	1.48e-24	104.596	0.015603	MetaBrain	ENSG00000198793	P42345	MTOR
14675_20	rs146008363	A	T	-0.212298	0.0358059	0.0571191	3.1861e-09	35.1449	0.00485015	ARIC	ENSG00000063046	P23588	EIF4B
eqtl-a-ENSG00000063046	rs7957445	G	A	-0.406228	0.0154591	0.829679	3.47536e-152	690.388	0.0582784	eQTLgen	ENSG00000063046	P23588	EIF4B
eqtl-a-ENSG00000067560	rs115431681	T	C	-0.237562	0.045564	0.0173301	1.85012e-07	27.1651	0.00924247	eQTLgen	ENSG00000067560	P61586	RHOA
eqtl-a-ENSG00000088832	rs8392	C	T	-0.461347	0.0117593	0.362093	1e-200	1539.07	0.0571718	eQTLgen	ENSG00000088832	P62942	FKBP1A
ENSG00000088832	rs6041749	C	T	-0.214779	0.027132	0.450578	2.45076e-15	62.6175	0.0228396	MetaBrain	ENSG00000088832	P62942	FKBP1A
ENSG00000096060	rs3800372	A	G	0.182336	0.029136	0.682954	3.89718e-10	39.1346	0.0143976	MetaBrain	ENSG00000096060	Q13451	FKBP5
Q13451	rs2817032	C	T	0.211	0.008	0.2869	1e-145	695.615	0.0126476	UKBB	ENSG00000096060	Q13451	FKBP5
eqtl-a-ENSG00000100150	rs5749334	C	A	-0.220643	0.0118052	0.544235	5.9484e-78	349.306	0.0110183	eQTLgen	ENSG00000100150	O75140	DEPDC5
ENSG00000100150	rs111602217	C	T	-0.963239	0.068917	0.038088	2.16172e-44	195.205	0.0679871	MetaBrain	ENSG00000100150	O75140	DEPDC5
eqtl-a-ENSG00000100726	rs45457991	G	A	-0.474659	0.0231211	0.0691192	1.17625e-93	421.418	0.0158963	eQTLgen	ENSG00000100726	Q9Y4R8	TELO2
ENSG00000100726	rs2272972	G	C	-0.681471	0.025124	0.378086	5.12861e-162	735.169	0.218399	MetaBrain	ENSG00000100726	Q9Y4R8	TELO2
eqtl-a-ENSG00000100811	rs181795892	A	G	-0.180084	0.0286685	0.0450057	3.35112e-10	39.4545	0.00196521	eQTLgen	ENSG00000100811	P25490	YY1
eqtl-a-ENSG00000101407	rs6068570	G	A	0.18764	0.0158042	0.168971	1.64286e-32	140.953	0.00487055	eQTLgen	ENSG00000101407	O43156	TTI1
ENSG00000101407	rs9753716	C	T	-0.400407	0.049255	0.795757	4.31618e-16	65.975	0.052114	MetaBrain	ENSG00000101407	O43156	TTI1
eqtl-a-ENSG00000103148	rs2541622	G	A	-0.508335	0.0166705	0.861128	1e-200	929.759	0.0334641	eQTLgen	ENSG00000103148	Q12980	NPRL3
ENSG00000103148	rs2562191	A	G	-0.744066	0.024314	0.372483	1e-200	935.807	0.25881	MetaBrain	ENSG00000103148	Q12980	NPRL3
ENSG00000103197	rs1051771	C	G	-0.593291	0.045632	0.092807	1.19647e-38	168.917	0.0592708	MetaBrain	ENSG00000103197	P49815	TSC2
11358_15	rs771965102	T	C	-0.2692	0.03497	0.01406	1.38197e-14	59.2563	0.00167446	deCODE	ENSG00000106070	Q13322	GRB10
eqtl-a-ENSG00000106070	rs73113863	A	C	0.383386	0.0242963	0.0629276	4.3132e-56	248.98	0.00790739	eQTLgen	ENSG00000106070	Q13322	GRB10
eqtl-a-ENSG00000106615	rs2284264	C	T	0.1067	0.0118714	0.508795	2.51768e-19	80.7726	0.00563237	eQTLgen	ENSG00000106615	Q15382	RHEB
eqtl-a-ENSG00000106617	rs6963427	T	C	-0.279311	0.0121871	0.641621	3.03389e-116	525.223	0.0187337	eQTLgen	ENSG00000106617	Q9UGJ0	PRKAG2
ENSG00000106617	rs5016446	C	A	-0.285706	0.044321	0.645658	1.14638e-10	41.477	0.0373507	MetaBrain	ENSG00000106617	Q9UGJ0	PRKAG2
eqtl-a-ENSG00000108443	rs1292060	G	A	0.150682	0.0127325	0.316581	2.59836e-32	140.045	0.00441267	eQTLgen	ENSG00000108443	P23443	RPS6KB1
ENSG00000108443	rs12103623	G	T	-0.312536	0.030506	0.261389	1.24366e-24	104.883	0.0377157	MetaBrain	ENSG00000108443	P23443	RPS6KB1
eqtl-a-ENSG00000109819	rs11941854	A	T	0.691899	0.0137137	0.199298	1e-200	2545.35	0.0755357	eQTLgen	ENSG00000109819	Q9UBK2	PPARGC1A
eqtl-a-ENSG00000111725	rs17485664	C	T	1.06226	0.0227316	0.0633862	1e-200	2183.6	0.0653351	eQTLgen	ENSG00000111725	Q9Y478	PRKAB1
ENSG00000111725	rs7967558	G	T	-0.35298	0.028426	0.321588	2.10378e-35	154.079	0.0543667	MetaBrain	ENSG00000111725	Q9Y478	PRKAB1
eqtl-a-ENSG00000112561	rs9462739	G	A	0.0774007	0.012589	0.335438	7.83664e-10	37.799	0.00119184	eQTLgen	ENSG00000112561	P19484	TFEB
eqtl-a-ENSG00000114388	rs2298952	A	G	-0.108323	0.0208936	0.911107	2.16711e-07	26.8707	0.0041771	eQTLgen	ENSG00000114388	Q8WTW4	NPRL2
eqtl-a-ENSG00000118515	rs17827161	G	T	0.832085	0.0253318	0.0542221	1e-200	1078.87	0.0408541	eQTLgen	ENSG00000118515	O00141	SGK1
eqtl-a-ENSG00000119487	rs509753	A	G	-0.15589	0.0118815	0.545803	2.5229e-39	172.134	0.00543024	eQTLgen	ENSG00000119487	Q9BPZ7	MAPKAP1
ENSG00000119487	rs3104551	A	G	0.171202	0.030137	0.417115	1.34082e-08	32.2425	0.0142524	MetaBrain	ENSG00000119487	Q9BPZ7	MAPKAP1
eqtl-a-ENSG00000130779	rs3817012	T	C	-0.164492	0.0190835	0.10854	6.71893e-18	74.2927	0.00234286	eQTLgen	ENSG00000130779	P30622	CLIP1
eqtl-a-ENSG00000131791	rs930495	G	T	-0.350029	0.0117937	0.398587	1.41579e-193	880.739	0.0581663	eQTLgen	ENSG00000131791	O43741	PRKAB2
ENSG00000131791	rs3766519	T	C	-0.247758	0.032707	0.232995	3.5917e-14	57.3369	0.0219401	MetaBrain	ENSG00000131791	O43741	PRKAB2
eqtl-a-ENSG00000132356	rs3805487	T	C	0.134969	0.0132636	0.276148	2.54273e-24	103.542	0.00337199	eQTLgen	ENSG00000132356	Q13131	PRKAA1
ENSG00000132356	rs13361707	T	C	0.183513	0.030242	0.279	1.29321e-09	36.795	0.0135485	MetaBrain	ENSG00000132356	Q13131	PRKAA1
eqtl-a-ENSG00000134324	rs6731096	A	G	0.490027	0.0112518	0.557856	1e-200	1896.57	0.0564815	eQTLgen	ENSG00000134324	Q14693	LPIN1
ENSG00000134324	rs3795974	T	C	-0.728943	0.02527	0.396884	5.66239e-183	831.42	0.25438	MetaBrain	ENSG00000134324	Q14693	LPIN1
eqtl-a-ENSG00000141564	rs4062178	C	T	-0.498813	0.0149187	0.179808	1e-200	1117.86	0.034305	eQTLgen	ENSG00000141564	Q8N122	RPTOR
ENSG00000141564	rs7209132	T	C	0.237447	0.02928	0.628853	5.08394e-16	65.7104	0.0263188	MetaBrain	ENSG00000141564	Q8N122	RPTOR
15627_83	rs2494741	T	C	-0.148451	0.0321203	0.074241	3.87186e-06	21.3544	0.00295262	ARIC	ENSG00000142208	P31749	AKT1
eqtl-a-ENSG00000142208	rs45490496	T	A	0.355405	0.0116884	0.581559	1e-200	924.481	0.0399025	eQTLgen	ENSG00000142208	P31749	AKT1
ENSG00000142208	rs1130233	T	C	0.240475	0.031532	0.24217	2.41435e-14	58.1183	0.0212256	MetaBrain	ENSG00000142208	P31749	AKT1
eqtl-a-ENSG00000145979	rs555100	A	G	0.61981	0.0131577	0.229471	1e-200	2218.83	0.0769738	eQTLgen	ENSG00000145979	Q9P0N9	TBC1D7
ENSG00000145979	rs1512411	C	T	0.568825	0.027085	0.321775	6.37676e-98	440.733	0.141227	MetaBrain	ENSG00000145979	Q9P0N9	TBC1D7
eqtl-a-ENSG00000151247	rs7661487	G	A	-0.336846	0.011803	0.402035	3.82825e-179	814.402	0.0351833	eQTLgen	ENSG00000151247	P06730	EIF4E
ENSG00000151247	rs7696573	G	A	0.451095	0.026589	0.391458	1.48184e-64	287.613	0.0969498	MetaBrain	ENSG00000151247	P06730	EIF4E
2644_11	rs61762372	A	G	0.305938	0.0167667	0.399002	9.3476e-73	332.852	0.0441223	ARIC	ENSG00000154229	P17252	PRKCA
2644_11	rs61762372	A	G	0.0808	0.00848	0.36962	1.60214e-21	90.7834	0.0025604	deCODE	ENSG00000154229	P17252	PRKCA
eqtl-a-ENSG00000154229	rs9901697	A	G	0.295165	0.0122798	0.65596	1.14815e-127	577.723	0.0179726	eQTLgen	ENSG00000154229	P17252	PRKCA
2644_11	rs12601850	A	G	0.1014	0.0133	0.3888	2.16721e-14	58.1154	0.005399	FENLAND	ENSG00000154229	P17252	PRKCA
ENSG00000154229	rs1003425	G	A	0.246637	0.030327	0.318368	4.20243e-16	66.0848	0.0264013	MetaBrain	ENSG00000154229	P17252	PRKCA
eqtl-a-ENSG00000155506	rs3867429	T	C	-0.384633	0.0114691	0.475995	1e-200	1124.61	0.0410402	eQTLgen	ENSG00000155506	Q6PKG0	LARP1
eqtl-a-ENSG00000155792	rs1467044	A	G	0.274501	0.0116802	0.511312	3.94457e-122	552.274	0.0203646	eQTLgen	ENSG00000155792	Q8TB45	DEPTOR
ENSG00000155792	rs7837374	A	G	0.573404	0.050756	0.082411	1.35363e-29	127.524	0.049726	MetaBrain	ENSG00000155792	Q8TB45	DEPTOR
eqtl-a-ENSG00000155876	rs2451654	T	C	-0.109898	0.0123868	0.357143	7.17133e-19	78.7107	0.00248772	eQTLgen	ENSG00000155876	Q7L523	RRAGA
eqtl-a-ENSG00000161960	rs36095416	T	C	-0.13163	0.0231466	0.0710084	1.2944e-08	32.3371	0.00129632	eQTLgen	ENSG00000161960	P60842	EIF4A1
ENSG00000162409	rs11804779	T	G	-0.328051	0.02792	0.525062	7.10068e-32	137.941	0.053675	MetaBrain	ENSG00000162409	P54646	PRKAA2
eqtl-a-ENSG00000164327	rs1051942	A	T	0.151242	0.0156121	0.174999	3.41114e-22	93.8413	0.00301045	eQTLgen	ENSG00000164327	Q6R327	RICTOR
eqtl-a-ENSG00000165699	rs7870151	A	C	-0.264548	0.01649	0.150626	6.39882e-58	257.359	0.0081121	eQTLgen	ENSG00000165699	Q92574	TSC1
ENSG00000165699	rs10901220	A	G	-0.443254	0.037713	0.146028	6.77954e-32	138.038	0.0490012	MetaBrain	ENSG00000165699	Q92574	TSC1
eqtl-a-ENSG00000167965	rs26828	C	T	0.389097	0.0114477	0.512145	1e-200	1155.13	0.0590676	eQTLgen	ENSG00000167965	Q9BVC4	MLST8
ENSG00000167965	rs26872	T	C	0.519864	0.02602	0.398397	8.37915e-89	398.879	0.129553	MetaBrain	ENSG00000167965	Q9BVC4	MLST8
eqtl-a-ENSG00000169047	rs13018683	T	A	0.342548	0.0130191	0.274653	1.43549e-152	692.231	0.023478	eQTLgen	ENSG00000169047	P35568	IRS1
ENSG00000169047	rs6436635	A	G	-0.606598	0.11004	0.017842	3.53761e-08	30.3618	0.012896	MetaBrain	ENSG00000169047	P35568	IRS1
4407_10	rs9866749	A	T	0.364719	0.0176433	0.303896	2.82423e-92	427.205	0.0559301	ARIC	ENSG00000173531	P26927	MST1
4407_10	rs11716895	A	C	-1.2097	0.033279	0.01504	1e-200	1321.27	0.0360379	deCODE	ENSG00000173531	P26927	MST1
eqtl-a-ENSG00000173531	rs140746667	T	C	0.314199	0.0253974	0.0576521	3.74197e-35	153.002	0.0232808	eQTLgen	ENSG00000173531	P26927	MST1
4407_10	rs7650253	A	T	0.9122	0.0123	0.6878	1e-200	5499.06	0.339342	FENLAND	ENSG00000173531	P26927	MST1
ENSG00000173531	rs4855852	T	C	-0.329606	0.026556	0.503729	2.26308e-35	153.936	0.0543189	MetaBrain	ENSG00000173531	P26927	MST1
eqtl-a-ENSG00000175634	rs1893973	A	G	0.444301	0.0117277	0.372645	1e-200	1435.15	0.0495646	eQTLgen	ENSG00000175634	Q9UBS0	RPS6KB2
eqtl-a-ENSG00000177169	rs7973178	G	C	0.207769	0.0196237	0.101582	3.40173e-26	112.091	0.00356274	eQTLgen	ENSG00000177169	O75385	ULK1
eqtl-a-ENSG00000179632	rs11993554	G	A	-0.931419	0.0210501	0.0759779	1e-200	1957.69	0.0772976	eQTLgen	ENSG00000179632	Q9H063	MAF1
eqtl-a-ENSG00000185950	rs4771629	C	T	-0.179179	0.0156448	0.826506	2.27667e-30	131.162	0.00412287	eQTLgen	ENSG00000185950	Q9Y4H2	IRS2
eqtl-a-ENSG00000186654	rs1034458	T	C	0.154811	0.0124706	0.342905	2.19432e-35	154.098	0.00563696	eQTLgen	ENSG00000186654	P85299	PRR5
ENSG00000187840	rs28401310	G	A	0.299759	0.035175	0.7984	1.57036e-17	72.5638	0.0289264	MetaBrain	ENSG00000187840	Q13541	EIF4EBP1

### Sheet: STable6
exposure	ENSG_ID	UniProt_ID	HGNC_name	id.outcome	outcome	method	nsnp	b	se	pval	pval_FDR	lo_ci	up_ci	or	or_lci95	or_uci95
mTOR eQTLgen	ENSG00000198793	P42345	MTOR	Results_99th_percentile	Longevity (99th percentile)	Wald ratio	1	-0.160156	0.0932379	0.0858481	0.219267	-0.342903	0.0225899	0.852011	0.709707	1.02285
mTOR MetaBrain	ENSG00000198793	P42345	MTOR	Results_99th_percentile	Longevity (99th percentile)	Wald ratio	1	-0.213552	0.107931	0.0478618	0.129612	-0.425097	-0.0020068	0.80771	0.653706	0.997995
mTOR eQTLgen	ENSG00000198793	P42345	MTOR	Results_90th_percentile	Longevity (90th percentile)	Wald ratio	1	-0.0260394	0.0599186	0.663868	1	-0.14348	0.0914011	0.974297	0.866338	1.09571
mTOR MetaBrain	ENSG00000198793	P42345	MTOR	Results_90th_percentile	Longevity (90th percentile)	Wald ratio	1	-0.060732	0.0696437	0.383188	0.766	-0.197234	0.0757698	0.941075	0.820999	1.07871
mTOR eQTLgen	ENSG00000198793	P42345	MTOR	ukb-b-17422	Age at menopause (last menstrual period) || id:ukb-b-17422	Wald ratio	1	0.0319406	0.0116217	0.0059895	0.0211918	0.00916203	0.0547191	1.03246	1.0092	1.05624
mTOR MetaBrain	ENSG00000198793	P42345	MTOR	ukb-b-17422	Age at menopause (last menstrual period) || id:ukb-b-17422	Wald ratio	1	0.0337828	0.0133561	0.0114259	0.0375557	0.0076049	0.0599608	1.03436	1.00763	1.06179
mTOR eQTLgen	ENSG00000198793	P42345	MTOR	ebi-a-GCST006414	Atrial fibrillation || id:ebi-a-GCST006414	Wald ratio	1	0.0226795	0.0207195	0.273694	0.599533	-0.0179308	0.0632898	1.02294	0.982229	1.06534
mTOR MetaBrain	ENSG00000198793	P42345	MTOR	ebi-a-GCST006414	Atrial fibrillation || id:ebi-a-GCST006414	Wald ratio	1	0.0320163	0.0240948	0.183925	0.42297	-0.0152094	0.079242	1.03253	0.984906	1.08247
mTOR eQTLgen	ENSG00000198793	P42345	MTOR	ukb-b-16446	Basal metabolic rate || id:ukb-b-16446	Wald ratio	1	0.0397779	0.00410723	3.49737e-22	1.60862e-20	0.0317277	0.047828	1.04058	1.03224	1.04899
mTOR MetaBrain	ENSG00000198793	P42345	MTOR	ukb-b-16446	Basal metabolic rate || id:ukb-b-16446	Wald ratio	1	0.0451559	0.00472161	1.13673e-21	2.6151e-20	0.0359015	0.0544102	1.04619	1.03655	1.05592
mTOR eQTLgen	ENSG00000198793	P42345	MTOR	ieu-b-40	body mass index || id:ieu-b-40	Wald ratio	1	0.0380791	0.00531988	8.19254e-13	9.42195e-12	0.0276522	0.0485061	1.03881	1.02804	1.0497
mTOR MetaBrain	ENSG00000198793	P42345	MTOR	ieu-b-40	body mass index || id:ieu-b-40	Wald ratio	1	0.045549	0.00594117	1.76524e-14	2.70633e-13	0.0339043	0.0571937	1.0466	1.03449	1.05886
mTOR eQTLgen	ENSG00000198793	P42345	MTOR	ieu-a-7	Coronary heart disease || id:ieu-a-7	Wald ratio	1	-0.0174828	0.029317	0.550951	1	-0.0749441	0.0399785	0.982669	0.927795	1.04079
mTOR MetaBrain	ENSG00000198793	P42345	MTOR	ieu-a-7	Coronary heart disease || id:ieu-a-7	Wald ratio	1	-0.0117866	0.0331471	0.722151	1	-0.076755	0.0531817	0.988283	0.926117	1.05462
mTOR eQTLgen	ENSG00000198793	P42345	MTOR	ebi-a-GCST009541	Heart failure || id:ebi-a-GCST009541	Wald ratio	1	0.0621586	0.0249194	0.0126177	0.0387013	0.0133165	0.111001	1.06413	1.01341	1.1174
mTOR MetaBrain	ENSG00000198793	P42345	MTOR	ebi-a-GCST009541	Heart failure || id:ebi-a-GCST009541	Wald ratio	1	0.0633725	0.0283856	0.0255781	0.0735425	0.00773673	0.119008	1.06542	1.00777	1.12638
mTOR eQTLgen	ENSG00000198793	P42345	MTOR	ebi-a-GCST006288	Heel bone mineral density || id:ebi-a-GCST006288	Wald ratio	1	-0.0560712	0.0105656	1.11455e-07	6.41125e-07	-0.0767797	-0.0353627	0.945472	0.926094	0.965255
mTOR MetaBrain	ENSG00000198793	P42345	MTOR	ebi-a-GCST006288	Heel bone mineral density || id:ebi-a-GCST006288	Wald ratio	1	-0.0662091	0.0121399	4.92967e-08	3.23971e-07	-0.0900033	-0.0424148	0.935935	0.913928	0.958472
mTOR eQTLgen	ENSG00000198793	P42345	MTOR	ieu-a-89	Height || id:ieu-a-89	Wald ratio	1	0.0559987	0.00923979	1.3561e-09	1.0396e-08	0.0378887	0.0741087	1.0576	1.03862	1.07692
mTOR MetaBrain	ENSG00000198793	P42345	MTOR	ieu-a-89	Height || id:ieu-a-89	Wald ratio	1	0.066013	0.0108921	1.3561e-09	1.0396e-08	0.0446644	0.0873616	1.06824	1.04568	1.09129
mTOR eQTLgen	ENSG00000198793	P42345	MTOR	ieu-a-798	Myocardial infarction || id:ieu-a-798	Wald ratio	1	-0.0191672	0.0323801	0.553888	1	-0.0826323	0.0442978	0.981015	0.92069	1.04529
mTOR MetaBrain	ENSG00000198793	P42345	MTOR	ieu-a-798	Myocardial infarction || id:ieu-a-798	Wald ratio	1	-0.00682997	0.0365253	0.851666	1	-0.0784196	0.0647597	0.993193	0.924576	1.0669
mTOR eQTLgen	ENSG00000198793	P42345	MTOR	ieu-b-85	Prostate cancer || id:ieu-b-85	Wald ratio	1	-0.0347192	0.0257594	0.177714	0.42297	-0.0852077	0.0157692	0.965877	0.918322	1.01589
mTOR MetaBrain	ENSG00000198793	P42345	MTOR	ieu-b-85	Prostate cancer || id:ieu-b-85	Wald ratio	1	-0.0270653	0.0293758	0.356869	0.746245	-0.0846419	0.0305112	0.973298	0.918841	1.03098
mTOR eQTLgen	ENSG00000198793	P42345	MTOR	ebi-a-GCST006906	Stroke || id:ebi-a-GCST006906	Wald ratio	1	-0.0044799	0.0288393	0.876553	1	-0.061005	0.0520452	0.99553	0.940819	1.05342
mTOR MetaBrain	ENSG00000198793	P42345	MTOR	ebi-a-GCST006906	Stroke || id:ebi-a-GCST006906	Wald ratio	1	0.00330065	0.0336666	0.921901	1	-0.062686	0.0692873	1.00331	0.939238	1.07174
mTOR eQTLgen	ENSG00000198793	P42345	MTOR	ebi-a-GCST005350	Total body bone mineral density (age 45-60) || id:ebi-a-GCST005350	Wald ratio	1	-0.0988377	0.0335992	0.00326451	0.0136536	-0.164692	-0.0329832	0.90589	0.848155	0.967555
mTOR MetaBrain	ENSG00000198793	P42345	MTOR	ebi-a-GCST005350	Total body bone mineral density (age 45-60) || id:ebi-a-GCST005350	Wald ratio	1	-0.111562	0.0389477	0.00417791	0.0160157	-0.187899	-0.0352246	0.894436	0.828698	0.965389
mTOR eQTLgen	ENSG00000198793	P42345	MTOR	ieu-a-26	Type 2 diabetes || id:ieu-a-26	Wald ratio	1	-0.163149	0.0539327	0.00248588	0.0114356	-0.268857	-0.0574412	0.849464	0.764252	0.944177
mTOR MetaBrain	ENSG00000198793	P42345	MTOR	ieu-a-26	Type 2 diabetes || id:ieu-a-26	Wald ratio	1	-0.192325	0.0635775	0.00248588	0.0114356	-0.316937	-0.0677135	0.825038	0.728377	0.934528

### Sheet: STable7
exposure	id.outcome	outcome	snp_r2.exposure	snp_r2.outcome	correct_causal_direction	steiger_pval
mTOR eQTLgen	Results_99th_percentile	Longevity (99th percentile)	0.0236913	0.000101745	TRUE	4.23406e-71
mTOR MetaBrain	Results_99th_percentile	Longevity (99th percentile)	0.01573	0.000135031	TRUE	4.82738e-17
mTOR eQTLgen	Results_90th_percentile	Longevity (90th percentile)	0.0236913	5.17165e-06	TRUE	2.69611e-88
mTOR MetaBrain	Results_90th_percentile	Longevity (90th percentile)	0.01573	2.07303e-05	TRUE	9.9751e-20
mTOR eQTLgen	ukb-b-17422	Age at menopause (last menstrual period) || id:ukb-b-17422	0.0236913	5.24982e-05	TRUE	3.64224e-125
mTOR MetaBrain	ukb-b-17422	Age at menopause (last menstrual period) || id:ukb-b-17422	0.01573	4.49544e-05	TRUE	2.49941e-21
mTOR eQTLgen	ebi-a-GCST006414	Atrial fibrillation || id:ebi-a-GCST006414	0.0236913	1.14927e-06	TRUE	3.74956e-160
mTOR MetaBrain	ebi-a-GCST006414	Atrial fibrillation || id:ebi-a-GCST006414	0.01573	1.69902e-06	TRUE	5.33989e-24
mTOR eQTLgen	ukb-b-16446	Basal metabolic rate || id:ukb-b-16446	0.0236913	0.000206157	TRUE	2.87942e-129
mTOR MetaBrain	ukb-b-16446	Basal metabolic rate || id:ukb-b-16446	0.01573	0.000201177	TRUE	1.81206e-19
mTOR eQTLgen	ieu-b-40	body mass index || id:ieu-b-40	0.0236913	7.19803e-05	TRUE	3.00379e-143
mTOR MetaBrain	ieu-b-40	body mass index || id:ieu-b-40	0.01573	7.16179e-05	TRUE	1.82315e-21
mTOR eQTLgen	ieu-a-7	Coronary heart disease || id:ieu-a-7	0.0236913	1.92951e-06	TRUE	1.36332e-140
mTOR MetaBrain	ieu-a-7	Coronary heart disease || id:ieu-a-7	0.01573	6.86041e-07	TRUE	1.57339e-23
mTOR eQTLgen	ebi-a-GCST009541	Heart failure || id:ebi-a-GCST009541	0.0236913	6.33466e-06	TRUE	5.99021e-157
mTOR MetaBrain	ebi-a-GCST009541	Heart failure || id:ebi-a-GCST009541	0.01573	5.0792e-06	TRUE	1.1879e-23
mTOR eQTLgen	ebi-a-GCST006288	Heel bone mineral density || id:ebi-a-GCST006288	0.0236913	0.000220349	TRUE	1.20686e-112
mTOR MetaBrain	ebi-a-GCST006288	Heel bone mineral density || id:ebi-a-GCST006288	0.01573	0.000234572	TRUE	1.41817e-18
mTOR eQTLgen	ieu-a-89	Height || id:ieu-a-89	0.0236913	0.000153832	TRUE	2.50599e-126
mTOR MetaBrain	ieu-a-89	Height || id:ieu-a-89	0.01573	0.000151586	TRUE	7.30337e-20
mTOR eQTLgen	ieu-a-798	Myocardial infarction || id:ieu-a-798	0.0236913	2.03871e-06	TRUE	4.50773e-139
mTOR MetaBrain	ieu-a-798	Myocardial infarction || id:ieu-a-798	0.01573	2.03444e-07	TRUE	1.31708e-23
mTOR eQTLgen	ieu-b-85	Prostate cancer || id:ieu-b-85	0.0236913	1.29415e-05	TRUE	9.97692e-131
mTOR MetaBrain	ieu-b-85	Prostate cancer || id:ieu-b-85	0.01573	6.06941e-06	TRUE	9.87871e-23
mTOR eQTLgen	ebi-a-GCST006906	Stroke || id:ebi-a-GCST006906	0.0236913	5.26644e-08	TRUE	6.58558e-156
mTOR MetaBrain	ebi-a-GCST006906	Stroke || id:ebi-a-GCST006906	0.01573	2.29225e-08	TRUE	3.16526e-24
mTOR eQTLgen	ebi-a-GCST005350	Total body bone mineral density (age 45-60) || id:ebi-a-GCST005350	0.0236913	0.000459899	TRUE	9.91103e-48
mTOR MetaBrain	ebi-a-GCST005350	Total body bone mineral density (age 45-60) || id:ebi-a-GCST005350	0.01573	0.000432981	TRUE	1.88016e-13
mTOR eQTLgen	ebi-a-GCST006867	Type 2 diabetes || id:ebi-a-GCST006867	0.0236913	5.82638e-05	TRUE	1.7935e-101
mTOR MetaBrain	ebi-a-GCST006867	Type 2 diabetes || id:ebi-a-GCST006867	0.01573	8.87947e-05	TRUE	1.96984e-19
mTOR eQTLgen	ieu-a-26	Type 2 diabetes || id:ieu-a-26	0.0236913	0.000777052	TRUE	8.5096e-33
mTOR MetaBrain	ieu-a-26	Type 2 diabetes || id:ieu-a-26	0.01573	0.000874855	TRUE	2.75948e-10

### Sheet: STable8
exposure	outcome	outcome_name	nsnps	PP.H0.abf	PP.H1.abf	PP.H2.abf	PP.H3.abf	PP.H4.abf	altH4	RSID	ENSEMBL.id.protein	HGNC.symbol	study
eqtl-a-ENSG00000130779	ebi-a-GCST005350	Total bone mineral density (age 45-60)	481	1.05e-12	0.856111	8.51e-14	0.06905	0.0748392	0.520117	rs3817012	ENSG00000130779	CLIP1	eQTLgen
eqtl-a-ENSG00000063046	ebi-a-GCST005350	Total bone mineral density (age 45-60)	575	3.7e-144	0.871804	2.67e-145	0.0627512	0.0654444	0.510504	rs7957445	ENSG00000063046	EIF4B	eQTLgen
eqtl-a-ENSG00000198793	ebi-a-GCST005350	Total bone mineral density (age 45-60)	415	7.83742e-160	0.617728	5.50126e-161	0.0430204	0.339252	0.887461	rs4845985	ENSG00000198793	MTOR	eQTLgen
ENSG00000108443	ebi-a-GCST005350	Total bone mineral density (age 45-60)	303	1.04e-18	0.858603	2.35e-20	0.0192851	0.122112	0.86361	rs12103623	ENSG00000108443	RPS6KB1	MetaBrain
ENSG00000063046	ebi-a-GCST005350	Total bone mineral density (age 45-60)	571	1.39e-07	0.81066	1e-08	0.0584763	0.130863	0.691156	rs4346045	ENSG00000063046	EIF4B	MetaBrain
ENSG00000185950	ebi-a-GCST005350	Total bone mineral density (age 45-60)	765	0.0425788	0.778672	0.00196855	0.0358595	0.140921	0.797152	rs7318469	ENSG00000185950	IRS2	MetaBrain
ENSG00000198793	ebi-a-GCST005350	Total bone mineral density (age 45-60)	432	4.02994e-19	0.667724	2.83129e-20	0.0466262	0.28565	0.859676	rs2300101	ENSG00000198793	MTOR	MetaBrain
4407_10	ebi-a-GCST006288	Heel bone mineral density	265	0	0.00111765	0	0.998805	7.71e-05	7.71e-05	rs9866749	ENSG00000173531	MST1	ARIC
eqtl-a-ENSG00000119487	ebi-a-GCST006288	Heel bone mineral density	485	2.71e-33	0.854702	2.58e-34	0.0811109	0.0641874	0.441763	rs509753	ENSG00000119487	MAPKAP1	eQTLgen
eqtl-a-ENSG00000067560	ebi-a-GCST006288	Heel bone mineral density	291	0.00057032	0.00530285	0.0964138	0.896457	0.00125591	0.00139901	rs115431681	ENSG00000067560	RHOA	eQTLgen
eqtl-a-ENSG00000096060	ebi-a-GCST006288	Heel bone mineral density	691	0.00187457	0.0537542	0.0174189	0.499069	0.427883	0.461602	rs9658067	ENSG00000096060	FKBP5	eQTLgen
eqtl-a-ENSG00000106615	ebi-a-GCST006288	Heel bone mineral density	688	6.83e-14	0.671951	1.58e-14	0.154803	0.173246	0.528109	rs2284264	ENSG00000106615	RHEB	eQTLgen
eqtl-a-ENSG00000118515	ebi-a-GCST006288	Heel bone mineral density	646	1.53e-226	0.903941	3.5e-228	0.0205719	0.0754866	0.78584	rs17827161	ENSG00000118515	SGK1	eQTLgen
eqtl-a-ENSG00000103148	ebi-a-GCST006288	Heel bone mineral density	520	8.91e-197	0.298856	1.2e-196	0.401185	0.299959	0.427813	rs2541622	ENSG00000103148	NPRL3	eQTLgen
eqtl-a-ENSG00000161960	ebi-a-GCST006288	Heel bone mineral density	645	2.55e-05	0.00376757	0.00662171	0.979946	0.00963944	0.00974088	rs36095416	ENSG00000161960	EIF4A1	eQTLgen
eqtl-a-ENSG00000198793	ebi-a-GCST006288	Heel bone mineral density	431	2.68121e-163	0.000211023	3.0527e-160	0.239501	0.760288	0.760449	rs4845985	ENSG00000198793	MTOR	eQTLgen
ENSG00000173531	ebi-a-GCST006288	Heel bone mineral density	296	4.09e-32	0.00102362	3.9e-29	0.976146	0.0228301	0.0228535	rs4855852	ENSG00000173531	MST1	MetaBrain
ENSG00000100726	ebi-a-GCST006288	Heel bone mineral density	910	2.7e-151	0.858277	3.78e-152	0.12012	0.0216024	0.152427	rs2272972	ENSG00000100726	TELO2	MetaBrain
ENSG00000119487	ebi-a-GCST006288	Heel bone mineral density	449	0.00268722	0.541731	0.00040821	0.0819199	0.373254	0.820025	rs3104551	ENSG00000119487	MAPKAP1	MetaBrain
ENSG00000167965	ebi-a-GCST006288	Heel bone mineral density	431	1.22e-80	0.417185	1.06e-80	0.362717	0.220099	0.377647	rs26872	ENSG00000167965	MLST8	MetaBrain
ENSG00000103197	ebi-a-GCST006288	Heel bone mineral density	523	3.99e-30	0.448341	4.79e-30	0.538707	0.0129519	0.0234781	rs1051771	ENSG00000103197	TSC2	MetaBrain
ENSG00000198793	ebi-a-GCST006288	Heel bone mineral density	433	3.2256e-23	5.34447e-05	4.59522e-20	0.0752131	0.924733	0.924783	rs2300100	ENSG00000198793	MTOR	MetaBrain
2644_11	ebi-a-GCST006414	Atrial fibrillation	754	2.34e-67	0.669688	1.05e-67	0.300013	0.0302988	0.0917278	rs61762372	ENSG00000154229	PRKCA	ARIC
eqtl-a-ENSG00000101407	ebi-a-GCST006414	Atrial fibrillation	542	1.11e-26	0.949688	2.11e-28	0.0179971	0.0323151	0.642291	rs6068570	ENSG00000101407	TTI1	eQTLgen
eqtl-a-ENSG00000114388	ebi-a-GCST006414	Atrial fibrillation	369	0.0380203	0.90268	0.00121762	0.0288796	0.0292026	0.502781	rs2298952	ENSG00000114388	NPRL2	eQTLgen
eqtl-a-ENSG00000100150	ebi-a-GCST006414	Atrial fibrillation	712	2.88e-71	0.884637	6.37e-73	0.0194808	0.0958824	0.831135	rs5749334	ENSG00000100150	DEPDC5	eQTLgen
eqtl-a-ENSG00000167965	ebi-a-GCST006414	Atrial fibrillation	560	5.42e-248	0.00478278	1.13e-245	0.994146	0.00107124	0.00107639	rs26828	ENSG00000167965	MLST8	eQTLgen
eqtl-a-ENSG00000154229	ebi-a-GCST006414	Atrial fibrillation	953	5.34e-121	0.594317	3.09e-121	0.344326	0.0613577	0.151245	rs9901697	ENSG00000154229	PRKCA	eQTLgen
eqtl-a-ENSG00000100726	ebi-a-GCST006414	Atrial fibrillation	1136	7.4e-87	0.148011	3.93e-86	0.786198	0.0657912	0.0772207	rs45457991	ENSG00000100726	TELO2	eQTLgen
eqtl-a-ENSG00000175634	ebi-a-GCST006414	Atrial fibrillation	496	0	0.939131	0.001	0.0563953	0.00447395	0.0735009	rs1893973	ENSG00000175634	RPS6KB2	eQTLgen
eqtl-a-ENSG00000198793	ebi-a-GCST006414	Atrial fibrillation	552	1.29536e-159	0.974688	2.49301e-161	0.0187519	0.00656053	0.259182	rs4845985	ENSG00000198793	MTOR	eQTLgen
2644_11	ebi-a-GCST006414	Atrial fibrillation	819	1.55e-09	0.573795	7.13e-10	0.264165	0.16204	0.380192	rs12601850	ENSG00000154229	PRKCA	FENLAND
ENSG00000108443	ebi-a-GCST006414	Atrial fibrillation	323	1.06e-18	0.875479	2.05e-20	0.016804	0.107717	0.865051	rs12103623	ENSG00000108443	RPS6KB1	MetaBrain
ENSG00000167965	ebi-a-GCST006414	Atrial fibrillation	434	1.4e-82	0.0047866	2.91e-80	0.993723	0.00149011	0.00149727	rs26872	ENSG00000167965	MLST8	MetaBrain
ENSG00000108443	ebi-a-GCST006414	Atrial fibrillation	323	1.06e-18	0.875479	2.05e-20	0.016804	0.107717	0.865051	rs12103623	ENSG00000108443	RPS6KB1	MetaBrain
ENSG00000198793	ebi-a-GCST006414	Atrial fibrillation	437	5.92372e-19	0.981523	7.2714e-21	0.0120418	0.00643568	0.348298	rs2300103	ENSG00000198793	MTOR	MetaBrain
eqtl-a-ENSG00000101407	ebi-a-GCST006906	Stroke	371	1.11e-26	0.946752	1.05e-28	0.00889621	0.0443513	0.832927	rs6068570	ENSG00000101407	TTI1	eQTLgen
eqtl-a-ENSG00000100811	ebi-a-GCST006906	Stroke	471	0.000148017	0.514635	2.95e-05	0.102308	0.382879	0.789136	rs181795892	ENSG00000100811	YY1	eQTLgen
eqtl-a-ENSG00000132356	ebi-a-GCST006906	Stroke	501	8.39e-19	0.920064	1.05e-20	0.0114104	0.0685253	0.857255	rs3805487	ENSG00000132356	PRKAA1	eQTLgen
eqtl-a-ENSG00000179632	ebi-a-GCST006906	Stroke	300	0	0.691029	0	0.0435605	0.26541	0.859014	rs11993554	ENSG00000179632	MAF1	eQTLgen
eqtl-a-ENSG00000198793	ebi-a-GCST006906	Stroke	377	1.24951e-159	0.987244	9.64686e-162	0.0076169	0.00513958	0.4029	rs4845985	ENSG00000198793	MTOR	eQTLgen
ENSG00000173531	ebi-a-GCST006906	Stroke	266	3.68e-29	0.921463	1.03e-30	0.0256283	0.052909	0.67368	rs4855852	ENSG00000173531	MST1	MetaBrain
ENSG00000103148	ebi-a-GCST006906	Stroke	481	7.04e-194	0.910625	1.78e-195	0.0229116	0.0664632	0.743646	rs2562191	ENSG00000103148	NPRL3	MetaBrain
ENSG00000118515	ebi-a-GCST006906	Stroke	686	0.128815	0.428035	0.0360295	0.119433	0.287687	0.706639	rs12529974	ENSG00000118515	SGK1	MetaBrain
ENSG00000132356	ebi-a-GCST006906	Stroke	497	0.000125104	0.921066	1.62e-06	0.0118939	0.0669133	0.849076	rs13361707	ENSG00000132356	PRKAA1	MetaBrain
ENSG00000198793	ebi-a-GCST006906	Stroke	392	6.03566e-19	0.986835	4.87256e-21	0.00796147	0.00520367	0.395261	rs2300105	ENSG00000198793	MTOR	MetaBrain
eqtl-a-ENSG00000198793	ebi-a-GCST009541	Heart failure	365	1.12788e-159	0.891637	1.67244e-161	0.0131262	0.0952364	0.878868	rs4845985	ENSG00000198793	MTOR	eQTLgen
ENSG00000198793	ebi-a-GCST009541	Heart failure	382	5.70014e-19	0.942646	8.64637e-21	0.0142556	0.0430984	0.751445	rs2300104	ENSG00000198793	MTOR	MetaBrain
eqtl-a-ENSG00000198793	ieu-a-26	Type 2 diabetes	60	4.63834e-158	0.524859	6.64868e-160	0.00705534	0.468086	0.985151	rs4845985	ENSG00000198793	MTOR	eQTLgen
ENSG00000198793	ieu-a-26	Type 2 diabetes	59	3.77375e-18	0.815042	1.07855e-19	0.0231324	0.161825	0.874931	rs2300099	ENSG00000198793	MTOR	MetaBrain
4407_10	ieu-a-7	﻿Coronary heart disease	252	0	0.113899	0	0.403079	0.483022	0.545109	rs9866749	ENSG00000173531	MST1	ARIC
eqtl-a-ENSG00000141564	ieu-a-7	﻿Coronary heart disease	861	1.44e-238	0.211672	8.81e-239	0.128952	0.659376	0.836423	rs4062178	ENSG00000141564	RPTOR	eQTLgen
eqtl-a-ENSG00000168209	ieu-a-7	﻿Coronary heart disease	275	3.99e-13	0.843204	1.42e-14	0.0297901	0.127006	0.810007	rs12778560	ENSG00000168209	DDIT4	eQTLgen
eqtl-a-ENSG00000112561	ieu-a-7	﻿Coronary heart disease	617	0.0002132	0.919602	3.22e-06	0.0138028	0.066379	0.827856	rs9462739	ENSG00000112561	TFEB	eQTLgen
eqtl-a-ENSG00000119487	ieu-a-7	﻿Coronary heart disease	358	1.48e-33	0.465407	7.5e-35	0.0231162	0.511477	0.956759	rs509753	ENSG00000119487	MAPKAP1	eQTLgen
eqtl-a-ENSG00000112561	ieu-a-7	﻿Coronary heart disease	617	0.0002132	0.919602	3.22e-06	0.0138028	0.066379	0.827856	rs9462739	ENSG00000112561	TFEB	eQTLgen
eqtl-a-ENSG00000198793	ieu-a-7	﻿Coronary heart disease	363	1.25178e-159	0.989352	5.66359e-162	0.00447009	0.0061781	0.580202	rs4845985	ENSG00000198793	MTOR	eQTLgen
ENSG00000173531	ieu-a-7	﻿Coronary heart disease	268	8.71e-30	0.217834	2.9e-29	0.725476	0.0566904	0.0724787	rs4855852	ENSG00000173531	MST1	MetaBrain
ENSG00000119487	ieu-a-7	﻿Coronary heart disease	395	0.00352298	0.713393	7.36e-05	0.0146405	0.26837	0.948269	rs3104551	ENSG00000119487	MAPKAP1	MetaBrain
ENSG00000198793	ieu-a-7	﻿Coronary heart disease	376	5.98283e-19	0.989403	2.98426e-21	0.00492951	0.00566725	0.53481	rs2300102	ENSG00000198793	MTOR	MetaBrain
4407_10	ieu-a-798	Myocardial infarction	252	0	0.26461	0	0.599458	0.135933	0.184844	rs9866749	ENSG00000173531	MST1	ARIC
2644_11	ieu-a-798	Myocardial infarction	731	3.27e-67	0.936375	6.92e-69	0.0197794	0.0438455	0.689124	rs61762372	ENSG00000154229	PRKCA	ARIC
2644_11	ieu-a-798	Myocardial infarction	756	3.62e-15	0.930455	8.87e-17	0.022721	0.0468243	0.673292	rs61762372	ENSG00000154229	PRKCA	DECODE
eqtl-a-ENSG00000141564	ieu-a-798	Myocardial infarction	857	4.96e-238	0.729701	5.76e-239	0.0846355	0.185663	0.686882	rs4062178	ENSG00000141564	RPTOR	eQTLgen
eqtl-a-ENSG00000112561	ieu-a-798	Myocardial infarction	611	0.000220982	0.953136	2.77e-06	0.0119318	0.0347084	0.744173	rs9462739	ENSG00000112561	TFEB	eQTLgen
eqtl-a-ENSG00000118515	ieu-a-798	Myocardial infarction	597	1.47e-226	0.876552	2.21e-228	0.0130993	0.110348	0.893888	rs17827161	ENSG00000118515	SGK1	eQTLgen
eqtl-a-ENSG00000119487	ieu-a-798	Myocardial infarction	352	1.21e-33	0.380835	9.31e-35	0.0287504	0.590415	0.953566	rs509753	ENSG00000119487	MAPKAP1	eQTLgen
eqtl-a-ENSG00000112561	ieu-a-798	Myocardial infarction	611	0.000220982	0.953136	2.77e-06	0.0119318	0.0347084	0.744173	rs9462739	ENSG00000112561	TFEB	eQTLgen
eqtl-a-ENSG00000161960	ieu-a-798	Myocardial infarction	567	0.00609529	0.902769	0.000107702	0.0158765	0.0751517	0.825587	rs36095416	ENSG00000161960	EIF4A1	eQTLgen
eqtl-a-ENSG00000168209	ieu-a-798	Myocardial infarction	275	4.42e-13	0.934025	6.74e-15	0.014186	0.0517891	0.78498	rs12778560	ENSG00000168209	DDIT4	eQTLgen
eqtl-a-ENSG00000198793	ieu-a-798	Myocardial infarction	364	1.24997e-159	0.987908	6.71851e-162	0.00530314	0.00678865	0.561427	rs4845985	ENSG00000198793	MTOR	eQTLgen
2644_11	ieu-a-798	Myocardial infarction	781	2.63e-09	0.926119	6.35e-11	0.0222746	0.0516059	0.698505	rs12601850	ENSG00000154229	PRKCA	FENLAND
ENSG00000119487	ieu-a-798	Myocardial infarction	391	0.00325986	0.66011	0.000106013	0.0211518	0.315373	0.937146	rs3104551	ENSG00000119487	MAPKAP1	MetaBrain
ENSG00000198793	ieu-a-798	Myocardial infarction	375	5.97803e-19	0.988589	3.39234e-21	0.00560412	0.00580677	0.50888	rs2300106	ENSG00000198793	MTOR	MetaBrain
2644_11	ieu-a-89	Height	216	2.58e-68	0.000566639	3.82e-67	0.00740236	0.992031	0.992593	rs17706845	ENSG00000154229	PRKCA	ARIC
2644_11	ieu-a-89	Height	234	1.12e-16	0.000713829	1.76e-15	0.010234	0.989052	0.989759	rs12601850	ENSG00000154229	PRKCA	DECODE
eqtl-a-ENSG00000185950	ieu-a-89	Height	202	3.17e-24	0.913884	9.64e-27	0.00269557	0.0834206	0.968698	rs4771629	ENSG00000185950	IRS2	eQTLgen
eqtl-a-ENSG00000142208	ieu-a-89	Height	70	4.06e-186	0.0084211	1.65e-186	0.00243244	0.989146	0.997547	rs4983559	ENSG00000142208	AKT1	eQTLgen
eqtl-a-ENSG00000142208	ieu-a-89	Height	70	4.06e-186	0.0084211	1.65e-186	0.00243244	0.989146	0.997547	rs4983559	ENSG00000142208	AKT1	eQTLgen
eqtl-a-ENSG00000096060	ieu-a-89	Height	147	1.19e-25	9.2e-25	0.11401	0.878199	0.00779088	0.00879341	rs6915410	ENSG00000096060	FKBP5	eQTLgen
eqtl-a-ENSG00000119487	ieu-a-89	Height	107	3.53e-33	0.959952	2.87e-35	0.00779145	0.0322567	0.805448	rs509753	ENSG00000119487	MAPKAP1	eQTLgen
eqtl-a-ENSG00000106070	ieu-a-89	Height	263	4.44e-52	0.00236838	1.87e-49	0.997175	0.000456865	0.000457949	rs757771	ENSG00000106070	GRB10	eQTLgen
eqtl-a-ENSG00000154229	ieu-a-89	Height	217	1.28e-108	0.0599884	1.99e-107	0.934916	0.00509542	0.0054206	rs4510065	ENSG00000154229	PRKCA	eQTLgen
eqtl-a-ENSG00000167965	ieu-a-89	Height	62	3.69e-257	3.77e-12	9.06e-246	0.925528	0.0744724	0.0744724	rs26828	ENSG00000167965	MLST8	eQTLgen
eqtl-a-ENSG00000101407	ieu-a-89	Height	140	1.22e-26	0.907	7.33e-29	0.00535178	0.0876487	0.942454	rs6068570	ENSG00000101407	TTI1	eQTLgen
eqtl-a-ENSG00000100150	ieu-a-89	Height	98	4.2e-71	0.978525	2.78e-73	0.00647506	0.0149999	0.698484	rs5749334	ENSG00000100150	DEPDC5	eQTLgen
eqtl-a-ENSG00000155792	ieu-a-89	Height	213	8.54e-117	0.0324879	2.33e-115	0.887823	0.0796887	0.0823645	rs1467044	ENSG00000155792	DEPTOR	eQTLgen
eqtl-a-ENSG00000175634	ieu-a-89	Height	72	0	0.218309	0.001	0.0232723	0.758418	0.970228	rs17501521	ENSG00000175634	RPS6KB2	eQTLgen
eqtl-a-ENSG00000198793	ieu-a-89	Height	55	3.68039e-163	8.47237e-06	7.71395e-159	0.176754	0.823237	0.823244	rs4845985	ENSG00000198793	MTOR	eQTLgen
2644_11	ieu-a-89	Height	241	4.51e-12	0.000461663	7.07e-11	0.00625436	0.993284	0.993743	rs12601850	ENSG00000154229	PRKCA	FENLAND
ENSG00000119487	ieu-a-89	Height	102	0.00923035	0.739448	0.000111991	0.00872919	0.242481	0.965251	rs3104554	ENSG00000119487	MAPKAP1	MetaBrain
ENSG00000154229	ieu-a-89	Height	202	1.12e-09	0.0420054	1.01e-08	0.379464	0.578531	0.603898	rs908150	ENSG00000154229	PRKCA	MetaBrain
ENSG00000134324	ieu-a-89	Height	166	2.05e-171	0.968288	2.66e-174	0.00122785	0.0304843	0.961281	rs3795974	ENSG00000134324	LPIN1	MetaBrain
ENSG00000111725	ieu-a-89	Height	143	8e-29	0.516569	5.36e-29	0.345707	0.137724	0.284889	rs1978108	ENSG00000111725	PRKAB1	MetaBrain
ENSG00000141564	ieu-a-89	Height	264	4.94e-10	0.917344	5.05e-12	0.00929638	0.0733599	0.88753	rs9989484	ENSG00000141564	RPTOR	MetaBrain
ENSG00000106617	ieu-a-89	Height	190	0.0289315	0.954043	8.18e-05	0.00268272	0.0142611	0.84167	rs4726048	ENSG00000106617	PRKAG2	MetaBrain
ENSG00000167965	ieu-a-89	Height	59	3.35e-92	2.62e-13	8.23e-81	0.0632965	0.936703	0.936703	rs26873	ENSG00000167965	MLST8	MetaBrain
ENSG00000198793	ieu-a-89	Height	54	9.68336e-24	3.19586e-06	2.01016e-19	0.0654082	0.934589	0.934592	rs2300097	ENSG00000198793	MTOR	MetaBrain
2644_11	ieu-b-40	Body mass index	206	4.46e-65	0.980524	1.36e-67	0.00298231	0.0164942	0.846876	rs17706845	ENSG00000154229	PRKCA	ARIC
2644_11	ieu-b-40	Body mass index	225	1.68e-13	0.978651	6.09e-16	0.00353965	0.017809	0.834198	rs12601850	ENSG00000154229	PRKCA	DECODE
eqtl-a-ENSG00000175634	ieu-b-40	Body mass index	64	4.62e-238	0.820086	1.85e-240	0.00311006	0.176804	0.982714	rs17501521	ENSG00000175634	RPS6KB2	eQTLgen
eqtl-a-ENSG00000165699	ieu-b-40	Body mass index	173	6.95e-53	0.0921664	6.82e-52	0.904116	0.0037179	0.00409535	rs7870151	ENSG00000165699	TSC1	eQTLgen
eqtl-a-ENSG00000118515	ieu-b-40	Body mass index	140	3.98e-62	0.416232	6.88e-64	0.00661733	0.57715	0.988664	rs9493877	ENSG00000118515	SGK1	eQTLgen
eqtl-a-ENSG00000151247	ieu-b-40	Body mass index	118	1.32e-170	0.889518	1.19e-172	0.00789163	0.10259	0.928571	rs12498533	ENSG00000151247	EIF4E	eQTLgen
eqtl-a-ENSG00000100150	ieu-b-40	Body mass index	91	2.27e-74	0.000529637	2.83e-72	0.0650173	0.934453	0.934948	rs5749334	ENSG00000100150	DEPDC5	eQTLgen
eqtl-a-ENSG00000155792	ieu-b-40	Body mass index	201	1.93e-116	0.0734659	2.35e-116	0.0886796	0.837854	0.904289	rs1467044	ENSG00000155792	DEPTOR	eQTLgen
eqtl-a-ENSG00000177169	ieu-b-40	Body mass index	60	4.3e-21	0.0647784	1.09e-20	0.163446	0.771775	0.825232	rs3923716	ENSG00000177169	ULK1	eQTLgen
eqtl-a-ENSG00000111725	ieu-b-40	Body mass index	141	0	0.977396	0	0.00309171	0.0195127	0.863225	rs11064881	ENSG00000111725	PRKAB1	eQTLgen
eqtl-a-ENSG00000141564	ieu-b-40	Body mass index	248	2.55e-259	1.57e-22	1.63e-237	1	5.59e-19	5.59e-19	rs4062178	ENSG00000141564	RPTOR	eQTLgen
eqtl-a-ENSG00000167965	ieu-b-40	Body mass index	50	1.15e-221	0.71443	3.57e-222	0.221589	0.0639812	0.224047	rs26865	ENSG00000167965	MLST8	eQTLgen
eqtl-a-ENSG00000142208	ieu-b-40	Body mass index	66	3.63e-184	0.764127	2.52e-187	0.000296126	0.235577	0.998745	rs4983559	ENSG00000142208	AKT1	eQTLgen
eqtl-a-ENSG00000145979	ieu-b-40	Body mass index	309	0	0.954613	0	0.00330562	0.0420811	0.927168	rs555100	ENSG00000145979	TBC1D7	eQTLgen
eqtl-a-ENSG00000106617	ieu-b-40	Body mass index	169	4.63e-91	0.989331	6.79e-94	0.00144328	0.00922595	0.864725	rs8961	ENSG00000106617	PRKAG2	eQTLgen
eqtl-a-ENSG00000142208	ieu-b-40	Body mass index	66	3.63e-184	0.764127	2.52e-187	0.000296126	0.235577	0.998745	rs4983559	ENSG00000142208	AKT1	eQTLgen
eqtl-a-ENSG00000096060	ieu-b-40	Body mass index	123	2.14e-17	1.42e-16	0.131326	0.867966	0.000707966	0.000814995	rs6915410	ENSG00000096060	FKBP5	eQTLgen
eqtl-a-ENSG00000130779	ieu-b-40	Body mass index	51	2.25e-33	5.87e-22	3.83e-12	1	4.6e-14	4.6e-14	rs3817012	ENSG00000130779	CLIP1	eQTLgen
eqtl-a-ENSG00000198793	ieu-b-40	Body mass index	50	7.27896e-166	1.6745e-08	1.4167e-158	0.325232	0.674768	0.674768	rs4845985	ENSG00000198793	MTOR	eQTLgen
2644_11	ieu-b-40	Body mass index	231	9.61e-09	0.978578	3.71e-11	0.00376374	0.0176586	0.824308	rs12601850	ENSG00000154229	PRKCA	FENLAND
ENSG00000141564	ieu-b-40	Body mass index	230	2.31e-19	3.65e-10	6.31e-10	0.999772	0.00022807	0.00022807	rs9989484	ENSG00000141564	RPTOR	MetaBrain
ENSG00000109819	ieu-b-40	Body mass index	139	0.0441909	0.148551	0.00166671	0.004802	0.800789	0.994039	rs17591101	ENSG00000109819	PPARGC1A	MetaBrain
ENSG00000106617	ieu-b-40	Body mass index	170	0.0339584	0.953272	5.4e-05	0.00150374	0.0112116	0.881738	rs4726048	ENSG00000106617	PRKAG2	MetaBrain
ENSG00000111725	ieu-b-40	Body mass index	130	1.52e-28	0.97698	1.11e-31	0.000692853	0.0223267	0.969902	rs1978108	ENSG00000111725	PRKAB1	MetaBrain
ENSG00000096060	ieu-b-40	Body mass index	70	6.74e-08	0.00080494	7.8e-05	0.931479	0.0676382	0.067698	rs9380525	ENSG00000096060	FKBP5	MetaBrain
ENSG00000154229	ieu-b-40	Body mass index	168	1.92e-08	0.568847	6.93e-10	0.0201178	0.411036	0.953339	rs10512513	ENSG00000154229	PRKCA	MetaBrain
ENSG00000108443	ieu-b-40	Body mass index	69	3.56e-18	0.968659	1.4e-20	0.00378939	0.0275514	0.879091	rs9905543	ENSG00000108443	RPS6KB1	MetaBrain
ENSG00000155792	ieu-b-40	Body mass index	176	1.1e-21	0.97759	8.41e-24	0.00744427	0.0149658	0.667816	rs7837374	ENSG00000155792	DEPTOR	MetaBrain
ENSG00000108443	ieu-b-40	Body mass index	69	3.56e-18	0.968659	1.4e-20	0.00378939	0.0275514	0.879091	rs9905543	ENSG00000108443	RPS6KB1	MetaBrain
ENSG00000165699	ieu-b-40	Body mass index	175	6.16e-26	0.092173	6.04e-25	0.903935	0.00389157	0.00428668	rs10901220	ENSG00000165699	TSC1	MetaBrain
ENSG00000103197	ieu-b-40	Body mass index	53	1.18e-26	2.42e-07	4.87e-20	1	2.14e-08	2.14e-08	rs12929950	ENSG00000103197	TSC2	MetaBrain
ENSG00000100150	ieu-b-40	Body mass index	95	1.44e-33	0.00796236	1.79e-31	0.991561	0.000477119	0.000480949	rs16989495	ENSG00000100150	DEPDC5	MetaBrain
ENSG00000198793	ieu-b-40	Body mass index	49	5.9181e-26	1.92265e-08	1.14162e-18	0.370254	0.629746	0.629746	rs2300096	ENSG00000198793	MTOR	MetaBrain
14675_20	ieu-b-85	Prostate cancer	456	1.16e-38	4.51e-36	0.00256222	0.995756	0.00168148	0.0016858	rs115019703	ENSG00000063046	EIF4B	ARIC
15627_83	ieu-b-85	Prostate cancer	334	0.283145	0.543367	0.00831016	0.0157982	0.14938	0.904357	rs2494741	ENSG00000142208	AKT1	ARIC
15627_83	ieu-b-85	Prostate cancer	334	0.283145	0.543367	0.00831016	0.0157982	0.14938	0.904357	rs2494741	ENSG00000142208	AKT1	ARIC
eqtl-a-ENSG00000179632	ieu-b-85	Prostate cancer	425	0	0.942697	0	0.0189208	0.0383827	0.669814	rs11993554	ENSG00000179632	MAF1	eQTLgen
eqtl-a-ENSG00000130779	ieu-b-85	Prostate cancer	549	8.73e-13	0.680629	3.28e-13	0.25595	0.0634211	0.198581	rs3817012	ENSG00000130779	CLIP1	eQTLgen
eqtl-a-ENSG00000101407	ieu-b-85	Prostate cancer	451	7.97e-27	0.676763	5.12e-28	0.0432239	0.280013	0.866278	rs6068570	ENSG00000101407	TTI1	eQTLgen
eqtl-a-ENSG00000111725	ieu-b-85	Prostate cancer	515	0	0.852277	0	0.0126255	0.135098	0.914533	rs17485664	ENSG00000111725	PRKAB1	eQTLgen
eqtl-a-ENSG00000100726	ieu-b-85	Prostate cancer	940	2.05e-86	0.417976	2.62e-87	0.0528164	0.529207	0.909254	rs45457991	ENSG00000100726	TELO2	eQTLgen
eqtl-a-ENSG00000063046	ieu-b-85	Prostate cancer	502	1.49e-179	4.53e-36	3.29e-144	1	2.98e-37	2.98e-37	rs7957445	ENSG00000063046	EIF4B	eQTLgen
eqtl-a-ENSG00000187840	ieu-b-85	Prostate cancer	415	0.0103707	0.935078	0.000194563	0.017506	0.0368504	0.67794	rs28565141	ENSG00000187840	EIF4EBP1	eQTLgen
eqtl-a-ENSG00000132356	ieu-b-85	Prostate cancer	516	8.43e-19	0.922193	2.58e-20	0.0281401	0.0496673	0.638337	rs3805487	ENSG00000132356	PRKAA1	eQTLgen
eqtl-a-ENSG00000142208	ieu-b-85	Prostate cancer	759	1.45e-195	0.922369	7.78e-197	0.0495354	0.0280959	0.361915	rs45490496	ENSG00000142208	AKT1	eQTLgen
eqtl-a-ENSG00000169047	ieu-b-85	Prostate cancer	688	1.55e-145	0.931572	4.15e-147	0.02494	0.0434885	0.635532	rs13018683	ENSG00000169047	IRS1	eQTLgen
eqtl-a-ENSG00000142208	ieu-b-85	Prostate cancer	759	1.45e-195	0.922369	7.78e-197	0.0495354	0.0280959	0.361915	rs45490496	ENSG00000142208	AKT1	eQTLgen
eqtl-a-ENSG00000198793	ieu-b-85	Prostate cancer	493	1.28857e-159	0.970422	2.46295e-161	0.0185374	0.011041	0.373279	rs2300094	ENSG00000198793	MTOR	eQTLgen
ENSG00000187840	ieu-b-85	Prostate cancer	298	4.98e-12	0.951574	5.65e-14	0.0107572	0.0376685	0.777861	rs28401310	ENSG00000187840	EIF4EBP1	MetaBrain
ENSG00000132356	ieu-b-85	Prostate cancer	470	0.000126975	0.923563	3.1e-06	0.0224924	0.0538145	0.705238	rs13361707	ENSG00000132356	PRKAA1	MetaBrain
ENSG00000063046	ieu-b-85	Prostate cancer	521	2.21e-40	1.28e-33	1.73e-07	1	6.94e-09	6.94e-09	rs4346045	ENSG00000063046	EIF4B	MetaBrain
ENSG00000198793	ieu-b-85	Prostate cancer	402	5.92735e-19	0.976613	5.84545e-21	0.00961743	0.0137694	0.588767	rs2300107	ENSG00000198793	MTOR	MetaBrain
eqtl-a-ENSG00000109819	Results_99th_percentile	Longevity (99th percentile)	500	0	0.826902	0	0.0416908	0.131407	0.759149	rs11941854	ENSG00000109819	PPARGC1A	eQTLgen
eqtl-a-ENSG00000114388	Results_99th_percentile	Longevity (99th percentile)	217	0.037957	0.899133	0.000206987	0.0048453	0.0578574	0.922726	rs2298952	ENSG00000114388	NPRL2	eQTLgen
eqtl-a-ENSG00000106070	Results_99th_percentile	Longevity (99th percentile)	601	5.91e-50	0.811832	1.58e-51	0.0215881	0.16658	0.885272	rs73113863	ENSG00000106070	GRB10	eQTLgen
eqtl-a-ENSG00000173531	Results_99th_percentile	Longevity (99th percentile)	253	2.91e-28	0.544663	6.66e-30	0.0120293	0.443308	0.973581	rs140746667	ENSG00000173531	MST1	eQTLgen
eqtl-a-ENSG00000155876	Results_99th_percentile	Longevity (99th percentile)	690	3.44e-13	0.605638	1.31e-14	0.0226543	0.371707	0.942554	rs2451654	ENSG00000155876	RRAGA	eQTLgen
eqtl-a-ENSG00000198793	Results_99th_percentile	Longevity (99th percentile)	341	1.15705e-159	0.91563	2.70978e-161	0.0213808	0.0629888	0.746582	rs4845985	ENSG00000198793	MTOR	eQTLgen
ENSG00000100726	Results_99th_percentile	Longevity (99th percentile)	770	2.72e-151	0.862145	3.46e-153	0.0108459	0.127009	0.921324	rs2272972	ENSG00000100726	TELO2	MetaBrain
ENSG00000173531	Results_99th_percentile	Longevity (99th percentile)	237	3.75e-29	0.937986	9.68e-31	0.0241775	0.0378361	0.610126	rs4855852	ENSG00000173531	MST1	MetaBrain
ENSG00000198793	Results_99th_percentile	Longevity (99th percentile)	354	5.42528e-19	0.897073	1.29587e-20	0.0213457	0.081581	0.792612	rs4845985	ENSG00000198793	MTOR	MetaBrain
14675_20	ukb-b-16446	Basal metabolic rate	483	2.24e-09	2.16e-09	0.505067	0.485838	0.00909546	0.0183771	rs115019703	ENSG00000063046	EIF4B	ARIC
2644_11	ukb-b-16446	Basal metabolic rate	737	5.11e-66	0.368011	9.7e-67	0.069231	0.562758	0.890455	rs17706845	ENSG00000154229	PRKCA	ARIC
eqtl-a-ENSG00000175634	ukb-b-16446	Basal metabolic rate	383	0	7.65e-38	0	1	1.98e-38	1.98e-38	rs67501657	ENSG00000175634	RPS6KB2	eQTLgen
eqtl-a-ENSG00000167965	ukb-b-16446	Basal metabolic rate	377	2.61e-280	2.5e-35	1.04e-245	1	2.04e-13	2.04e-13	rs26828	ENSG00000167965	MLST8	eQTLgen
eqtl-a-ENSG00000155792	ukb-b-16446	Basal metabolic rate	830	5.07e-116	0.330593	3.91e-116	0.254588	0.414818	0.619681	rs1467044	ENSG00000155792	DEPTOR	eQTLgen
eqtl-a-ENSG00000142208	ukb-b-16446	Basal metabolic rate	700	1.48e-195	0.967413	2.61e-197	0.0170342	0.0155529	0.477271	rs45490496	ENSG00000142208	AKT1	eQTLgen
eqtl-a-ENSG00000130779	ukb-b-16446	Basal metabolic rate	496	1.48e-43	1.2e-31	1.23e-12	1	6.2e-12	6.2e-12	rs3817012	ENSG00000130779	CLIP1	eQTLgen
eqtl-a-ENSG00000141564	ukb-b-16446	Basal metabolic rate	836	2.06e-252	3.1e-15	6.64e-238	1	2.53e-15	2.53e-15	rs4062178	ENSG00000141564	RPTOR	eQTLgen
eqtl-a-ENSG00000100811	ukb-b-16446	Basal metabolic rate	490	0.512974	0.424666	0.0301397	0.0249439	0.00727669	0.22584	rs74346935	ENSG00000100811	YY1	eQTLgen
eqtl-a-ENSG00000096060	ukb-b-16446	Basal metabolic rate	653	1.14e-54	2.73e-53	0.0399669	0.953963	0.00607017	0.00632288	rs9658067	ENSG00000096060	FKBP5	eQTLgen
eqtl-a-ENSG00000118515	ukb-b-16446	Basal metabolic rate	591	1.43e-226	0.950727	7.49e-229	0.00495368	0.0443194	0.899465	rs17827161	ENSG00000118515	SGK1	eQTLgen
eqtl-a-ENSG00000142208	ukb-b-16446	Basal metabolic rate	700	1.48e-195	0.967413	2.61e-197	0.0170342	0.0155529	0.477271	rs45490496	ENSG00000142208	AKT1	eQTLgen
eqtl-a-ENSG00000187840	ukb-b-16446	Basal metabolic rate	328	0.0038152	0.353535	0.00672836	0.62347	0.0124522	0.0195813	rs28565141	ENSG00000187840	EIF4EBP1	eQTLgen
eqtl-a-ENSG00000154229	ukb-b-16446	Basal metabolic rate	815	7.71e-121	0.861806	1.01e-121	0.113344	0.0248506	0.179824	rs9901697	ENSG00000154229	PRKCA	eQTLgen
eqtl-a-ENSG00000100150	ukb-b-16446	Basal metabolic rate	620	9.52e-73	0.0292506	7.33e-73	0.0215867	0.949163	0.977763	rs5749334	ENSG00000100150	DEPDC5	eQTLgen
eqtl-a-ENSG00000186654	ukb-b-16446	Basal metabolic rate	1089	1.95e-29	0.90572	1e-30	0.0464404	0.0478401	0.507423	rs1034458	ENSG00000186654	PRR5	eQTLgen
eqtl-a-ENSG00000119487	ukb-b-16446	Basal metabolic rate	456	3e-33	0.942324	6.85e-35	0.02149	0.0361862	0.627403	rs509753	ENSG00000119487	MAPKAP1	eQTLgen
eqtl-a-ENSG00000169047	ukb-b-16446	Basal metabolic rate	637	1.07e-150	6.46e-06	1.65e-145	0.999161	0.000832772	0.000832777	rs13018683	ENSG00000169047	IRS1	eQTLgen
eqtl-a-ENSG00000161960	ukb-b-16446	Basal metabolic rate	584	5.16e-36	7.6e-34	0.00674621	0.993092	0.000161465	0.000162562	rs36095416	ENSG00000161960	EIF4A1	eQTLgen
eqtl-a-ENSG00000109819	ukb-b-16446	Basal metabolic rate	616	0	0.903437	0	0.0642644	0.0322988	0.334484	rs11941854	ENSG00000109819	PPARGC1A	eQTLgen
eqtl-a-ENSG00000173531	ukb-b-16446	Basal metabolic rate	310	2.15e-41	4.29e-14	5.01e-28	1	4.47e-15	4.47e-15	rs140746667	ENSG00000173531	MST1	eQTLgen
eqtl-a-ENSG00000177169	ukb-b-16446	Basal metabolic rate	609	6.15e-21	0.292725	1.41e-20	0.672833	0.0344416	0.0486962	rs7973178	ENSG00000177169	ULK1	eQTLgen
eqtl-a-ENSG00000145979	ukb-b-16446	Basal metabolic rate	767	0	0.82762	0	0.087507	0.0848727	0.492359	rs555100	ENSG00000145979	TBC1D7	eQTLgen
eqtl-a-ENSG00000151247	ukb-b-16446	Basal metabolic rate	579	1.01e-172	0.00723879	2.63e-172	0.0179942	0.974767	0.981875	rs12498533	ENSG00000151247	EIF4E	eQTLgen
eqtl-a-ENSG00000198793	ukb-b-16446	Basal metabolic rate	393	5.26111e-178	4.1634e-19	1.07453e-159	0.850181	0.149819	0.149819	rs4845985	ENSG00000198793	MTOR	eQTLgen
2644_11	ukb-b-16446	Basal metabolic rate	788	1.06e-09	0.361045	2.01e-10	0.0680265	0.570928	0.893535	rs12601850	ENSG00000154229	PRKCA	FENLAND
ENSG00000112561	ukb-b-16446	Basal metabolic rate	590	3.7e-18	6.94e-17	0.0504192	0.945083	0.00449823	0.00473707	rs151130310	ENSG00000112561	TFEB	MetaBrain
ENSG00000109819	ukb-b-16446	Basal metabolic rate	528	0.122356	0.807912	0.000904626	0.00591028	0.062917	0.914129	rs139359233	ENSG00000109819	PPARGC1A	MetaBrain
ENSG00000187840	ukb-b-16446	Basal metabolic rate	321	1.86e-12	0.362676	3.19e-12	0.623686	0.0136383	0.0213993	rs28401310	ENSG00000187840	EIF4EBP1	MetaBrain
ENSG00000167965	ukb-b-16446	Basal metabolic rate	356	7.26e-115	2.5e-35	2.9e-80	1	7.84e-13	7.84e-13	rs26872	ENSG00000167965	MLST8	MetaBrain
ENSG00000151247	ukb-b-16446	Basal metabolic rate	582	6.99e-58	0.169262	1.84e-57	0.446054	0.384685	0.463064	rs7696573	ENSG00000151247	EIF4E	MetaBrain
ENSG00000106615	ukb-b-16446	Basal metabolic rate	645	0.0962062	0.853118	0.000840029	0.00740661	0.0424288	0.851378	rs6967838	ENSG00000106615	RHEB	MetaBrain
ENSG00000141564	ukb-b-16446	Basal metabolic rate	840	4.79e-25	3.11e-15	1.54e-10	0.999992	8.44e-06	8.44e-06	rs7209132	ENSG00000141564	RPTOR	MetaBrain
ENSG00000112561	ukb-b-16446	Basal metabolic rate	590	3.7e-18	6.94e-17	0.0504192	0.945083	0.00449823	0.00473707	rs151130310	ENSG00000112561	TFEB	MetaBrain
ENSG00000100726	ukb-b-16446	Basal metabolic rate	863	1.72e-152	0.0547211	2.98e-151	0.944616	0.000662455	0.000700804	rs2272972	ENSG00000100726	TELO2	MetaBrain
ENSG00000198793	ukb-b-16446	Basal metabolic rate	412	1.45525e-38	2.40317e-20	2.97014e-20	0.0480964	0.951904	0.951904	rs2300098	ENSG00000198793	MTOR	MetaBrain
eqtl-a-ENSG00000100726	ukb-b-17422	Age at menopause (last menstruation)	884	4.67e-87	0.0963309	1.61e-87	0.0324179	0.871251	0.964126	rs45457991	ENSG00000100726	TELO2	eQTLgen
eqtl-a-ENSG00000179632	ukb-b-17422	Age at menopause (last menstruation)	366	0	0.656048	0	0.0226078	0.321344	0.93427	rs11993554	ENSG00000179632	MAF1	eQTLgen
eqtl-a-ENSG00000155792	ukb-b-17422	Age at menopause (last menstruation)	823	7.89e-117	0.0514303	1.22e-115	0.798176	0.150394	0.158548	rs1467044	ENSG00000155792	DEPTOR	eQTLgen
eqtl-a-ENSG00000151247	ukb-b-17422	Age at menopause (last menstruation)	562	2.09e-171	0.150571	6.72e-171	0.483872	0.365557	0.430356	rs12498533	ENSG00000151247	EIF4E	eQTLgen
eqtl-a-ENSG00000185950	ukb-b-17422	Age at menopause (last menstruation)	704	2.53e-24	0.960845	4.04e-26	0.0153622	0.0237928	0.607656	rs4771629	ENSG00000185950	IRS2	eQTLgen
eqtl-a-ENSG00000155506	ukb-b-17422	Age at menopause (last menstruation)	554	3.47e-244	1.5e-05	2.31e-239	0.999985	3.33e-07	3.33e-07	rs3867429	ENSG00000155506	LARP1	eQTLgen
eqtl-a-ENSG00000187840	ukb-b-17422	Age at menopause (last menstruation)	324	3.8e-78	3.52e-76	0.000282449	0.0251716	0.974546	0.974821	rs28565141	ENSG00000187840	EIF4EBP1	eQTLgen
eqtl-a-ENSG00000198793	ukb-b-17422	Age at menopause (last menstruation)	391	1.10114e-159	0.871537	3.02455e-161	0.0238343	0.104629	0.814466	rs4845985	ENSG00000198793	MTOR	eQTLgen
ENSG00000131791	ukb-b-17422	Age at menopause (last menstruation)	822	5.36e-09	0.934901	1.86e-10	0.0323281	0.0327711	0.503402	rs3766519	ENSG00000131791	PRKAB2	MetaBrain
ENSG00000187840	ukb-b-17422	Age at menopause (last menstruation)	321	1.71e-87	3.34e-76	1.27e-13	0.0238165	0.976183	0.976183	rs28401310	ENSG00000187840	EIF4EBP1	MetaBrain
ENSG00000111725	ukb-b-17422	Age at menopause (last menstruation)	499	1.85e-32	0.000545618	3.39e-29	0.998816	0.000638763	0.000639112	rs7967558	ENSG00000111725	PRKAB1	MetaBrain
ENSG00000151247	ukb-b-17422	Age at menopause (last menstruation)	582	1.33e-58	0.0322424	5.03e-58	0.120879	0.846878	0.875093	rs7696573	ENSG00000151247	EIF4E	MetaBrain
ENSG00000198793	ukb-b-17422	Age at menopause (last menstruation)	412	5.34712e-19	0.883012	1.48988e-20	0.0245111	0.0924764	0.790481	rs2300095	ENSG00000198793	MTOR	MetaBrain

### Sheet: STable9
exposure	outcome	method	nsnp	b	se	pval	lo_ci	up_ci	or	or_lci95	or_uci95
mTOR MetaBrain	AStiff	Wald ratio	1	-0.00306432	0.0143533	0.830944	-0.0311969	0.0250682	0.99694	0.969285	1.02539
mTOR MetaBrain	LAAEF	Wald ratio	1	0.0152434	0.0271431	0.574393	-0.0379571	0.0684439	1.01536	0.962754	1.07084
mTOR MetaBrain	LAPEF	Wald ratio	1	-0.0186197	0.0271376	0.492635	-0.0718094	0.0345699	0.981553	0.930708	1.03517
mTOR MetaBrain	LATEF	Wald ratio	1	-0.0107901	0.0271627	0.691192	-0.064029	0.0424489	0.989268	0.937978	1.04336
mTOR MetaBrain	LAmax	Wald ratio	1	0.00810557	0.0270494	0.764438	-0.0449112	0.0611223	1.00814	0.956082	1.06303
mTOR MetaBrain	LAmin	Wald ratio	1	0.00790575	0.0270922	0.770433	-0.045195	0.0610065	1.00794	0.955811	1.06291
mTOR MetaBrain	LVEDV	Wald ratio	1	0.0378103	0.0213463	0.0765146	-0.00402854	0.0796491	1.03853	0.99598	1.08291
mTOR MetaBrain	LVEF	Wald ratio	1	-0.0367392	0.0250884	0.143087	-0.0859125	0.0124341	0.963927	0.917675	1.01251
mTOR MetaBrain	LVESV	Wald ratio	1	0.0445779	0.0220162	0.0428898	0.00142624	0.0877296	1.04559	1.00143	1.09169
mTOR MetaBrain	RVEDV	Wald ratio	1	-0.043161	0.0293021	0.14076	-0.100593	0.0142711	0.957757	0.904301	1.01437
mTOR MetaBrain	RVEF	Wald ratio	1	0.0440059	0.0296708	0.138038	-0.0141489	0.102161	1.04499	0.985951	1.10756
mTOR MetaBrain	RVESV	Wald ratio	1	-0.0502224	0.0291925	0.0853627	-0.10744	0.00699501	0.951018	0.898131	1.00702
mTOR MetaBrain	RVSTROKE	Wald ratio	1	-0.0219465	0.0296943	0.459857	-0.0801473	0.0362543	0.978293	0.92298	1.03692
mTOR MetaBrain	SV	Wald ratio	1	0.024333	0.0228465	0.286846	-0.0204461	0.0691121	1.02463	0.979762	1.07156
mTOR eQTLgen	AStiff	Wald ratio	1	-0.0021726	0.0124683	0.861669	-0.0266105	0.0222653	0.99783	0.97374	1.02252
mTOR eQTLgen	LAAEF	Wald ratio	1	0.0174428	0.0236278	0.460375	-0.0288678	0.0637533	1.0176	0.971545	1.06583
mTOR eQTLgen	LAPEF	Wald ratio	1	-0.0221452	0.023623	0.348532	-0.0684463	0.0241559	0.978098	0.933844	1.02445
mTOR eQTLgen	LATEF	Wald ratio	1	-0.00842081	0.0236449	0.721739	-0.0547649	0.0379233	0.991615	0.946708	1.03865
mTOR eQTLgen	LAmax	Wald ratio	1	-0.00145475	0.0235462	0.950736	-0.0476054	0.0446959	0.998546	0.95351	1.04571
mTOR eQTLgen	LAmin	Wald ratio	1	0.000851987	0.0235836	0.971182	-0.0453718	0.0470758	1.00085	0.955642	1.0482
mTOR eQTLgen	LVEDV	Wald ratio	1	0.0236768	0.018597	0.202963	-0.0127732	0.0601268	1.02396	0.987308	1.06197
mTOR eQTLgen	LVEF	Wald ratio	1	-0.0257972	0.0218571	0.237893	-0.0686371	0.0170426	0.974533	0.933665	1.01719
mTOR eQTLgen	LVESV	Wald ratio	1	0.0296757	0.0191805	0.12182	-0.00791813	0.0672695	1.03012	0.992113	1.06958
mTOR eQTLgen	RVEDV	Wald ratio	1	-0.0326781	0.0255606	0.201089	-0.0827768	0.0174207	0.96785	0.920557	1.01757
mTOR eQTLgen	RVEF	Wald ratio	1	0.0340128	0.0258826	0.188806	-0.0167171	0.0847426	1.0346	0.983422	1.08844
mTOR eQTLgen	RVESV	Wald ratio	1	-0.0366601	0.0254654	0.149979	-0.0865723	0.013252	0.964004	0.917069	1.01334
mTOR eQTLgen	RVSTROKE	Wald ratio	1	-0.0177252	0.0259029	0.493789	-0.068495	0.0330445	0.982431	0.933798	1.0336
mTOR eQTLgen	SV	Wald ratio	1	0.0129117	0.0199039	0.51653	-0.0260998	0.0519233	1.013	0.974238	1.05329

### Sheet: STable10
exposure	ENSG_ID	UniProt_ID	HGNC_name	outcome_name	outcome	method	nsnp	b	se	pval	pval_FDR	lo_ci	up_ci	or	or_lci95	or_uci95	study
14675_20	ENSG00000063046	P23588	EIF4B	Heel bone mineral density	ebi-a-GCST006288	Wald ratio	1	0.0411315	0.0465653	0.37707	0.728577	-0.0501365	0.132399	1.04199	0.9511	1.14156	ARIC
14675_20	ENSG00000063046	P23588	EIF4B	Stroke	ebi-a-GCST006906	Wald ratio	1	-0.0822962	0.138239	0.551631	0.85104	-0.353245	0.188652	0.920999	0.702405	1.20762	ARIC
14675_20	ENSG00000063046	P23588	EIF4B	Prostate cancer	ieu-b-85	Wald ratio	1	-0.462338	0.097091	1.91774e-06	0.000134034	-0.652636	-0.27204	0.629809	0.520671	0.761824	ARIC
14675_20	ENSG00000063046	P23588	EIF4B	﻿Coronary heart disease	ieu-a-7	Wald ratio	1	-0.109042	0.172882	0.528214	0.842284	-0.44789	0.229805	0.896692	0.638975	1.25836	ARIC
14675_20	ENSG00000063046	P23588	EIF4B	Longevity (99th percentile)	Results_99th_percentile	Wald ratio	1	0.392063	0.638026	0.53889	0.846509	-0.858469	1.64259	1.48003	0.42381	5.16856	ARIC
ENSG00000100726	ENSG00000100726	Q9Y4R8	TELO2	Basal metabolic rate	ukb-b-16446	Wald ratio	1	0.00412285	0.00200258	0.0395165	0.284551	0.00019779	0.0080479	1.00413	1.0002	1.00808	MetaBrain
14675_20	ENSG00000063046	P23588	EIF4B	Heart failure	ebi-a-GCST009541	Wald ratio	1	-0.144712	0.099865	0.147317	0.510222	-0.340447	0.0510236	0.865272	0.711452	1.05235	ARIC
14675_20	ENSG00000063046	P23588	EIF4B	Atrial fibrillation	ebi-a-GCST006414	Wald ratio	1	-0.0994027	0.0910806	0.27511	0.662918	-0.277921	0.0791153	0.905378	0.757357	1.08233	ARIC
14675_20	ENSG00000063046	P23588	EIF4B	Age at menopause (last menstruation)	ukb-b-17422	Wald ratio	1	0.0268248	0.0508576	0.597883	0.868365	-0.0728562	0.126506	1.02719	0.929735	1.13486	ARIC
14675_20	ENSG00000063046	P23588	EIF4B	Total bone mineral density (age 45-60)	ebi-a-GCST005350	Wald ratio	1	-0.205278	0.178	0.248809	0.63343	-0.554158	0.143602	0.814421	0.574556	1.15442	ARIC
14675_20	ENSG00000063046	P23588	EIF4B	Myocardial infarction	ieu-a-798	Wald ratio	1	-0.0845625	0.194129	0.663127	0.879686	-0.465055	0.29593	0.918914	0.628101	1.34438	ARIC
15627_83	ENSG00000142208	P31749	AKT1	Heel bone mineral density	ebi-a-GCST006288	Wald ratio	1	0.0728954	0.0443288	0.100088	0.438512	-0.013989	0.15978	1.07562	0.986108	1.17325	ARIC
15627_83	ENSG00000142208	P31749	AKT1	Stroke	ebi-a-GCST006906	Wald ratio	1	0.0565843	0.138093	0.681985	0.879686	-0.214077	0.327246	1.05822	0.807286	1.38714	ARIC
15627_83	ENSG00000142208	P31749	AKT1	Prostate cancer	ieu-b-85	Wald ratio	1	0.268102	0.105759	0.0112437	0.127173	0.0608147	0.475389	1.30748	1.0627	1.60864	ARIC
15627_83	ENSG00000142208	P31749	AKT1	Basal metabolic rate	ukb-b-16446	Wald ratio	1	0.0048814	0.0170887	0.775146	0.922692	-0.0286125	0.0383753	1.00489	0.971793	1.03912	ARIC
15627_83	ENSG00000142208	P31749	AKT1	Myocardial infarction	ieu-a-798	Wald ratio	1	0.0937986	0.119204	0.431356	0.771495	-0.139842	0.327439	1.09834	0.869496	1.38741	ARIC
15627_83	ENSG00000142208	P31749	AKT1	Atrial fibrillation	ebi-a-GCST006414	Wald ratio	1	0.0383965	0.0916127	0.67513	0.879686	-0.141164	0.217957	1.03914	0.868347	1.24353	ARIC
15627_83	ENSG00000142208	P31749	AKT1	Heart failure	ebi-a-GCST009541	Wald ratio	1	0.0633206	0.108453	0.559321	0.855954	-0.149248	0.275889	1.06537	0.861356	1.3177	ARIC
15627_83	ENSG00000142208	P31749	AKT1	Longevity (99th percentile)	Results_99th_percentile	Wald ratio	1	-0.195351	0.480293	0.684205	0.879686	-1.13673	0.746024	0.822546	0.320868	2.1086	ARIC
15627_83	ENSG00000142208	P31749	AKT1	Age at menopause (last menstruation)	ukb-b-17422	Wald ratio	1	0.046697	0.0480629	0.331258	0.697688	-0.0475062	0.1409	1.0478	0.953605	1.15131	ARIC
15627_83	ENSG00000142208	P31749	AKT1	Total bone mineral density (age 45-60)	ebi-a-GCST005350	Wald ratio	1	0.257324	0.147523	0.0811081	0.398176	-0.0318219	0.54647	1.29346	0.968679	1.72715	ARIC
15627_83	ENSG00000142208	P31749	AKT1	﻿Coronary heart disease	ieu-a-7	Wald ratio	1	0.0816364	0.107735	0.448598	0.786042	-0.129523	0.292796	1.08506	0.878514	1.34017	ARIC
2644_11	ENSG00000154229	P17252	PRKCA	Total bone mineral density (age 45-60)	ebi-a-GCST005350	Wald ratio	1	0.0549131	0.0362819	0.130149	0.498577	-0.0161994	0.126026	1.05645	0.983931	1.13431	ARIC
2644_11	ENSG00000154229	P17252	PRKCA	Longevity (99th percentile)	Results_99th_percentile	Wald ratio	1	0.0248416	0.101001	0.805717	0.931848	-0.17312	0.222803	1.02515	0.841037	1.24957	ARIC
2644_11	ENSG00000154229	P17252	PRKCA	Stroke	ebi-a-GCST006906	Wald ratio	1	-0.0555668	0.0333401	0.0955807	0.42369	-0.120913	0.00977976	0.945949	0.886111	1.00983	ARIC
2644_11	ENSG00000154229	P17252	PRKCA	Type 2 diabetes	ieu-a-26	Wald ratio	1	0.0981036	0.0657935	0.135939	0.501442	-0.0308516	0.227059	1.10308	0.969619	1.2549	ARIC
2644_11	ENSG00000154229	P17252	PRKCA	Heel bone mineral density	ebi-a-GCST006288	Wald ratio	1	-0.00497094	0.0111784	0.656543	0.877919	-0.0268806	0.0169387	0.995041	0.973477	1.01708	ARIC
2644_11	ENSG00000154229	P17252	PRKCA	Atrial fibrillation	ebi-a-GCST006414	Wald ratio	1	-0.062431	0.0303983	0.0399986	0.284551	-0.122012	-0.00285025	0.939478	0.885138	0.997154	ARIC
2644_11	ENSG00000154229	P17252	PRKCA	Heart failure	ebi-a-GCST009541	Wald ratio	1	0.0578549	0.0388968	0.136911	0.501442	-0.0183828	0.134093	1.05956	0.981785	1.1435	ARIC
2644_11	ENSG00000154229	P17252	PRKCA	Body mass index	ieu-b-40	Wald ratio	1	0.0129438	0.00564218	0.0217837	0.19139	0.00188515	0.0240025	1.01303	1.00189	1.02429	ARIC
2644_11	ENSG00000154229	P17252	PRKCA	Height	ieu-a-89	Wald ratio	1	-0.0497839	0.00995679	5.73303e-07	4.54054e-05	-0.0692992	-0.0302686	0.951435	0.933047	0.970185	ARIC
2644_11	ENSG00000154229	P17252	PRKCA	Age at menopause (last menstruation)	ukb-b-17422	Wald ratio	1	0.00482523	0.0125424	0.700449	0.886221	-0.0197578	0.0294083	1.00484	0.980436	1.02984	ARIC
2644_11	ENSG00000154229	P17252	PRKCA	﻿Coronary heart disease	ieu-a-7	Wald ratio	1	0.0501474	0.0312031	0.108025	0.454979	-0.0110106	0.111305	1.05143	0.98905	1.11774	ARIC
2644_11	ENSG00000154229	P17252	PRKCA	Prostate cancer	ieu-b-85	Wald ratio	1	-0.0196118	0.0271297	0.469747	0.806057	-0.072786	0.0335624	0.980579	0.9298	1.03413	ARIC
2644_11	ENSG00000154229	P17252	PRKCA	Myocardial infarction	ieu-a-798	Wald ratio	1	0.0719826	0.0343854	0.036313	0.27182	0.00458718	0.139378	1.07464	1.0046	1.14956	ARIC
ENSG00000145979	ENSG00000145979	Q9P0N9	TBC1D7	Basal metabolic rate	ukb-b-16446	Wald ratio	1	0.00510199	0.00243799	0.0363756	0.27182	0.000323529	0.00988045	1.00512	1.00032	1.00993	MetaBrain
4407_10	ENSG00000173531	P26927	MST1	Total bone mineral density (age 45-60)	ebi-a-GCST005350	Wald ratio	1	-0.00137092	0.0350955	0.968841	0.994771	-0.0701581	0.0674163	0.99863	0.932246	1.06974	ARIC
4407_10	ENSG00000173531	P26927	MST1	Heel bone mineral density	ebi-a-GCST006288	Wald ratio	1	-0.0389376	0.010346	0.000167512	0.00537811	-0.0592157	-0.0186596	0.961811	0.942503	0.981513	ARIC
4407_10	ENSG00000173531	P26927	MST1	Body mass index	ieu-b-40	Wald ratio	1	0.0108042	0.00853529	0.205577	0.57859	-0.005925	0.0275333	1.01086	0.994093	1.02792	ARIC
4407_10	ENSG00000173531	P26927	MST1	Stroke	ebi-a-GCST006906	Wald ratio	1	-0.00493531	0.0337246	0.883652	0.956351	-0.0710355	0.0611649	0.995077	0.931429	1.06307	ARIC
4407_10	ENSG00000173531	P26927	MST1	Atrial fibrillation	ebi-a-GCST006414	Wald ratio	1	-0.0148059	0.0290635	0.610448	0.869432	-0.0717703	0.0421585	0.985303	0.930745	1.04306	ARIC
4407_10	ENSG00000173531	P26927	MST1	﻿Coronary heart disease	ieu-a-7	Wald ratio	1	0.0672435	0.0330273	0.0417507	0.286003	0.00250995	0.131977	1.06956	1.00251	1.14108	ARIC
4407_10	ENSG00000173531	P26927	MST1	Heart failure	ebi-a-GCST009541	Wald ratio	1	0.00831685	0.0325857	0.798545	0.929223	-0.0555511	0.0721848	1.00835	0.945964	1.07485	ARIC
4407_10	ENSG00000173531	P26927	MST1	Prostate cancer	ieu-b-85	Wald ratio	1	0.0236424	0.0359241	0.510461	0.833232	-0.0467689	0.0940537	1.02392	0.954308	1.09862	ARIC
4407_10	ENSG00000173531	P26927	MST1	Myocardial infarction	ieu-a-798	Wald ratio	1	0.0763001	0.0366139	0.0371685	0.274273	0.00453679	0.148063	1.07929	1.00455	1.15959	ARIC
4407_10	ENSG00000173531	P26927	MST1	Height	ieu-a-89	Wald ratio	1	-0.0135725	0.0135725	0.317311	0.683961	-0.0401747	0.0130296	0.986519	0.960622	1.01311	ARIC
4407_10	ENSG00000173531	P26927	MST1	Basal metabolic rate	ukb-b-16446	Wald ratio	1	0.0042669	0.00476604	0.370643	0.7265	-0.00507455	0.0136083	1.00428	0.994938	1.0137	ARIC
4407_10	ENSG00000173531	P26927	MST1	Type 2 diabetes	ieu-a-26	Wald ratio	1	0	0.109502	1	1	-0.214625	0.214625	1	0.806844	1.2394	ARIC
4407_10	ENSG00000173531	P26927	MST1	Age at menopause (last menstruation)	ukb-b-17422	Wald ratio	1	-0.00696556	0.013368	0.602324	0.868365	-0.0331669	0.0192358	0.993059	0.967377	1.01942	ARIC
4407_10	ENSG00000173531	P26927	MST1	Longevity (99th percentile)	Results_99th_percentile	Wald ratio	1	0.102271	0.107206	0.340102	0.702694	-0.107853	0.312394	1.10768	0.89776	1.36669	ARIC
11358_15	ENSG00000106070	Q13322	GRB10	Total bone mineral density (age 45-60)	ebi-a-GCST005350	Wald ratio	1	-0.835782	0.618842	0.176837	0.550461	-2.04871	0.377148	0.433535	0.128901	1.45812	DECODE
11358_15	ENSG00000106070	Q13322	GRB10	Type 2 diabetes	ieu-a-26	Wald ratio	1	0.686877	0.47527	0.148391	0.510222	-0.244651	1.61841	1.9875	0.782978	5.04504	DECODE
11358_15	ENSG00000106070	Q13322	GRB10	Prostate cancer	ieu-b-85	Wald ratio	1	-0.0263368	0.383879	0.945302	0.985102	-0.778739	0.726065	0.974007	0.458984	2.06693	DECODE
11358_15	ENSG00000106070	Q13322	GRB10	Heel bone mineral density	ebi-a-GCST006288	Wald ratio	1	0.189824	0.18717	0.310498	0.683961	-0.17703	0.556677	1.20904	0.837755	1.74486	DECODE
11358_15	ENSG00000106070	Q13322	GRB10	Heart failure	ebi-a-GCST009541	Wald ratio	1	0.0765217	0.21913	0.726934	0.895304	-0.352974	0.506017	1.07953	0.702596	1.65867	DECODE
11358_15	ENSG00000106070	Q13322	GRB10	Atrial fibrillation	ebi-a-GCST006414	Wald ratio	1	-0.0505201	0.254829	0.842849	0.941612	-0.549985	0.448945	0.950735	0.576958	1.56666	DECODE
11358_15	ENSG00000106070	Q13322	GRB10	Height	ieu-a-89	Wald ratio	1	0.192644	0.0858144	0.0247747	0.211634	0.0244483	0.360841	1.21245	1.02475	1.43453	DECODE
11358_15	ENSG00000106070	Q13322	GRB10	Age at menopause (last menstruation)	ukb-b-17422	Wald ratio	1	-0.210261	0.20882	0.313984	0.683961	-0.619549	0.199027	0.810373	0.538187	1.22021	DECODE
11358_15	ENSG00000106070	Q13322	GRB10	Stroke	ebi-a-GCST006906	Wald ratio	1	0.0754401	0.442582	0.864653	0.948535	-0.79202	0.9429	1.07836	0.452929	2.56742	DECODE
11358_15	ENSG00000106070	Q13322	GRB10	Body mass index	ieu-b-40	Wald ratio	1	-0.0630473	0.0507881	0.214466	0.591244	-0.162592	0.0364974	0.938899	0.849938	1.03717	DECODE
11358_15	ENSG00000106070	Q13322	GRB10	﻿Coronary heart disease	ieu-a-7	Wald ratio	1	0.465733	0.577868	0.420271	0.763688	-0.666887	1.59835	1.59318	0.513304	4.94489	DECODE
11358_15	ENSG00000106070	Q13322	GRB10	Myocardial infarction	ieu-a-798	Wald ratio	1	-0.160594	0.294718	0.585817	0.86451	-0.738242	0.417054	0.851638	0.477953	1.51748	DECODE
11358_15	ENSG00000106070	Q13322	GRB10	Basal metabolic rate	ukb-b-16446	Wald ratio	1	-0.0570108	0.072815	0.433654	0.771495	-0.199728	0.0857066	0.944584	0.818953	1.08949	DECODE
11358_15	ENSG00000106070	Q13322	GRB10	Longevity (99th percentile)	Results_99th_percentile	Wald ratio	1	-1.12348	0.871304	0.197252	0.565373	-2.83123	0.584278	0.325147	0.05894	1.7937	DECODE
2644_11	ENSG00000154229	P17252	PRKCA	Atrial fibrillation	ebi-a-GCST006414	Wald ratio	1	-0.236386	0.115099	0.0399986	0.284551	-0.46198	-0.0107921	0.789476	0.630035	0.989266	DECODE
2644_11	ENSG00000154229	P17252	PRKCA	Total bone mineral density (age 45-60)	ebi-a-GCST005350	Wald ratio	1	0.207921	0.137376	0.130149	0.498577	-0.0613366	0.477178	1.23112	0.940507	1.61152	DECODE
2644_11	ENSG00000154229	P17252	PRKCA	Stroke	ebi-a-GCST006906	Wald ratio	1	-0.210396	0.126238	0.0955807	0.42369	-0.457822	0.0370297	0.810263	0.63266	1.03772	DECODE
2644_11	ENSG00000154229	P17252	PRKCA	Myocardial infarction	ieu-a-798	Wald ratio	1	0.272552	0.130196	0.036313	0.27182	0.0173687	0.527735	1.31331	1.01752	1.69509	DECODE
2644_11	ENSG00000154229	P17252	PRKCA	Heart failure	ebi-a-GCST009541	Wald ratio	1	0.219059	0.147277	0.136911	0.501442	-0.069604	0.507723	1.24491	0.932763	1.6615	DECODE
2644_11	ENSG00000154229	P17252	PRKCA	Type 2 diabetes	ieu-a-26	Wald ratio	1	0.38842	0.22902	0.0898833	0.414195	-0.0604581	0.837299	1.47465	0.941333	2.31012	DECODE
2644_11	ENSG00000154229	P17252	PRKCA	Heel bone mineral density	ebi-a-GCST006288	Wald ratio	1	-0.0188218	0.0423255	0.656543	0.877919	-0.10178	0.0641362	0.981354	0.903228	1.06624	DECODE
2644_11	ENSG00000154229	P17252	PRKCA	﻿Coronary heart disease	ieu-a-7	Wald ratio	1	0.189876	0.118146	0.108025	0.454979	-0.04169	0.421442	1.2091	0.959167	1.52416	DECODE
2644_11	ENSG00000154229	P17252	PRKCA	Body mass index	ieu-b-40	Wald ratio	1	0.0525624	0.022339	0.0186256	0.178487	0.00877792	0.0963469	1.05397	1.00882	1.10114	DECODE
2644_11	ENSG00000154229	P17252	PRKCA	Longevity (99th percentile)	Results_99th_percentile	Wald ratio	1	0.0940594	0.382426	0.805717	0.931848	-0.655495	0.843614	1.09863	0.519185	2.32475	DECODE
eqtl-a-ENSG00000100811	ENSG00000100811	P25490	YY1	Basal metabolic rate	ukb-b-16446	Wald ratio	1	-0.0542262	0.0247321	0.0283403	0.232193	-0.102701	-0.0057513	0.947218	0.902397	0.994265	eQTLgen
2644_11	ENSG00000154229	P17252	PRKCA	Prostate cancer	ieu-b-85	Wald ratio	1	-0.0742574	0.102723	0.469747	0.806057	-0.275594	0.127079	0.928433	0.759121	1.13551	DECODE
2644_11	ENSG00000154229	P17252	PRKCA	Age at menopause (last menstruation)	ukb-b-17422	Wald ratio	1	0.0185051	0.0496007	0.709087	0.886221	-0.0787122	0.115722	1.01868	0.924306	1.12268	DECODE
2644_11	ENSG00000154229	P17252	PRKCA	Height	ieu-a-89	Wald ratio	1	-0.21025	0.0394218	9.64261e-08	8.18277e-06	-0.287516	-0.132983	0.810382	0.750124	0.87548	DECODE
4407_10	ENSG00000173531	P26927	MST1	Total bone mineral density (age 45-60)	ebi-a-GCST005350	Wald ratio	1	0.069108	0.0376953	0.066753	0.359357	-0.00477474	0.142991	1.07155	0.995237	1.15372	DECODE
4407_10	ENSG00000173531	P26927	MST1	Type 2 diabetes	ieu-a-26	Wald ratio	1	0.0327057	0.0736623	0.657046	0.877919	-0.111672	0.177084	1.03325	0.894337	1.19373	DECODE
4407_10	ENSG00000173531	P26927	MST1	Heart failure	ebi-a-GCST009541	Wald ratio	1	0.0290155	0.0286848	0.311764	0.683961	-0.0272067	0.0852377	1.02944	0.97316	1.08898	DECODE
4407_10	ENSG00000173531	P26927	MST1	Stroke	ebi-a-GCST006906	Wald ratio	1	0.016781	0.0390179	0.667134	0.879686	-0.0596941	0.0932562	1.01692	0.942053	1.09774	DECODE
4407_10	ENSG00000173531	P26927	MST1	Prostate cancer	ieu-b-85	Wald ratio	1	0.0190956	0.0290155	0.510461	0.833232	-0.0377747	0.0759659	1.01928	0.96293	1.07893	DECODE
4407_10	ENSG00000173531	P26927	MST1	Height	ieu-a-89	Wald ratio	1	-0.0107589	0.0107589	0.317311	0.683961	-0.0318464	0.0103286	0.989299	0.968655	1.01038	DECODE
4407_10	ENSG00000173531	P26927	MST1	Age at menopause (last menstruation)	ukb-b-17422	Wald ratio	1	-0.0252505	0.0125899	0.0448975	0.289575	-0.0499267	-0.000574275	0.975066	0.951299	0.999426	DECODE
4407_10	ENSG00000173531	P26927	MST1	Basal metabolic rate	ukb-b-16446	Wald ratio	1	-0.00742777	0.00436478	0.0888019	0.414195	-0.0159827	0.00112719	0.9926	0.984144	1.00113	DECODE
4407_10	ENSG00000173531	P26927	MST1	Longevity (99th percentile)	Results_99th_percentile	Wald ratio	1	0.173522	0.16262	0.285954	0.674213	-0.145213	0.492256	1.18949	0.864838	1.636	DECODE
4407_10	ENSG00000173531	P26927	MST1	﻿Coronary heart disease	ieu-a-7	Wald ratio	1	-0.0770654	0.0441543	0.080921	0.398176	-0.163608	0.00947695	0.925829	0.849075	1.00952	DECODE
4407_10	ENSG00000173531	P26927	MST1	Heel bone mineral density	ebi-a-GCST006288	Wald ratio	1	-0.0410843	0.0113131	0.000281714	0.00796809	-0.0632581	-0.0189106	0.959748	0.938701	0.981267	DECODE
4407_10	ENSG00000173531	P26927	MST1	Body mass index	ieu-b-40	Wald ratio	1	0.00833889	0.00658773	0.205577	0.57859	-0.00457305	0.0212508	1.00837	0.995437	1.02148	DECODE
4407_10	ENSG00000173531	P26927	MST1	Atrial fibrillation	ebi-a-GCST006414	Wald ratio	1	-0.0333967	0.0250475	0.182422	0.554197	-0.0824899	0.0156965	0.967155	0.920821	1.01582	DECODE
4407_10	ENSG00000173531	P26927	MST1	Myocardial infarction	ieu-a-798	Wald ratio	1	-0.0993387	0.0510031	0.0514512	0.307149	-0.199305	0.000627478	0.905436	0.8193	1.00063	DECODE
2644_11	ENSG00000154229	P17252	PRKCA	Total bone mineral density (age 45-60)	ebi-a-GCST005350	Wald ratio	1	0.192308	0.107495	0.0736163	0.378617	-0.0183826	0.402998	1.21204	0.981785	1.4963	FENLAND
2644_11	ENSG00000154229	P17252	PRKCA	Heel bone mineral density	ebi-a-GCST006288	Wald ratio	1	-0.0211851	0.0337322	0.52998	0.842892	-0.0873003	0.0449301	0.979038	0.916402	1.04595	FENLAND
2644_11	ENSG00000154229	P17252	PRKCA	Atrial fibrillation	ebi-a-GCST006414	Wald ratio	1	-0.196252	0.0670611	0.00342832	0.0592133	-0.327692	-0.0648126	0.821805	0.720585	0.937243	FENLAND
2644_11	ENSG00000154229	P17252	PRKCA	Type 2 diabetes	ieu-a-26	Wald ratio	1	0.291507	0.171878	0.0898833	0.414195	-0.0453734	0.628387	1.33844	0.955641	1.87458	FENLAND
2644_11	ENSG00000154229	P17252	PRKCA	Height	ieu-a-89	Wald ratio	1	-0.157791	0.0295858	9.64261e-08	8.18277e-06	-0.215779	-0.0998028	0.854028	0.805913	0.905016	FENLAND
2644_11	ENSG00000154229	P17252	PRKCA	Stroke	ebi-a-GCST006906	Wald ratio	1	-0.0798817	0.0936884	0.393864	0.742783	-0.263511	0.103748	0.923226	0.768349	1.10932	FENLAND
2644_11	ENSG00000154229	P17252	PRKCA	Myocardial infarction	ieu-a-798	Wald ratio	1	0.208906	0.102484	0.0415075	0.286003	0.00803724	0.409775	1.23233	1.00807	1.50648	FENLAND
2644_11	ENSG00000154229	P17252	PRKCA	Heart failure	ebi-a-GCST009541	Wald ratio	1	0.10355	0.0788955	0.189351	0.558009	-0.0510848	0.258185	1.1091	0.950198	1.29458	FENLAND
2644_11	ENSG00000154229	P17252	PRKCA	Body mass index	ieu-b-40	Wald ratio	1	0.0394477	0.0167653	0.0186256	0.178487	0.00658777	0.0723077	1.04024	1.00661	1.07499	FENLAND
2644_11	ENSG00000154229	P17252	PRKCA	Age at menopause (last menstruation)	ukb-b-17422	Wald ratio	1	0.0136982	0.0372714	0.713226	0.886221	-0.0593537	0.0867502	1.01379	0.942373	1.09062	FENLAND
eqtl-a-ENSG00000142208	ENSG00000142208	P31749	AKT1	Basal metabolic rate	ukb-b-16446	Wald ratio	1	-0.00834032	0.00379274	0.0278766	0.23001	-0.0157741	-0.000906539	0.991694	0.98435	0.999094	eQTLgen
2644_11	ENSG00000154229	P17252	PRKCA	Prostate cancer	ieu-b-85	Wald ratio	1	-0.0571992	0.081854	0.48468	0.812163	-0.217633	0.103235	0.944406	0.804421	1.10875	FENLAND
2644_11	ENSG00000154229	P17252	PRKCA	Longevity (99th percentile)	Results_99th_percentile	Wald ratio	1	0.056213	0.299803	0.851269	0.94223	-0.5314	0.643826	1.05782	0.587781	1.90375	FENLAND
2644_11	ENSG00000154229	P17252	PRKCA	﻿Coronary heart disease	ieu-a-7	Wald ratio	1	0.121391	0.0920227	0.187123	0.557675	-0.0589739	0.301755	1.12907	0.942731	1.35223	FENLAND
4407_10	ENSG00000173531	P26927	MST1	Total bone mineral density (age 45-60)	ebi-a-GCST005350	Wald ratio	1	-0.00877001	0.020171	0.66372	0.879686	-0.0483052	0.0307652	0.991268	0.952843	1.03124	FENLAND
4407_10	ENSG00000173531	P26927	MST1	Heel bone mineral density	ebi-a-GCST006288	Wald ratio	1	0.00664298	0.00416462	0.11069	0.458229	-0.00151968	0.0148056	1.00667	0.998481	1.01492	FENLAND
4407_10	ENSG00000173531	P26927	MST1	Atrial fibrillation	ebi-a-GCST006414	Wald ratio	1	-0.0127165	0.02631	0.628859	0.873603	-0.0642841	0.0388511	0.987364	0.937739	1.03962	FENLAND
4407_10	ENSG00000173531	P26927	MST1	﻿Coronary heart disease	ieu-a-7	Wald ratio	1	0.00883723	0.016327	0.588324	0.865858	-0.0231636	0.0408381	1.00888	0.977103	1.04168	FENLAND
4407_10	ENSG00000173531	P26927	MST1	Stroke	ebi-a-GCST006906	Wald ratio	1	0.0358639	0.0211505	0.0899518	0.414195	-0.00559109	0.0773189	1.03651	0.994425	1.08039	FENLAND
4407_10	ENSG00000173531	P26927	MST1	Prostate cancer	ieu-b-85	Wald ratio	1	-0.0226415	0.0152516	0.137667	0.501442	-0.0525346	0.00725157	0.977613	0.948821	1.00728	FENLAND
4407_10	ENSG00000173531	P26927	MST1	Heart failure	ebi-a-GCST009541	Wald ratio	1	-0.0233633	0.0261119	0.370928	0.7265	-0.0745427	0.0278161	0.976907	0.928168	1.02821	FENLAND
4407_10	ENSG00000173531	P26927	MST1	Longevity (99th percentile)	Results_99th_percentile	Wald ratio	1	0.0790757	0.0828917	0.340102	0.702694	-0.083392	0.241543	1.08229	0.91999	1.27321	FENLAND
4407_10	ENSG00000173531	P26927	MST1	Type 2 diabetes	ieu-a-26	Wald ratio	1	0.0271724	0.0611998	0.657046	0.877919	-0.0927792	0.147124	1.02754	0.911395	1.1585	FENLAND
4407_10	ENSG00000173531	P26927	MST1	Basal metabolic rate	ukb-b-16446	Wald ratio	1	0.00322469	0.00360192	0.370643	0.7265	-0.00383507	0.0102844	1.00323	0.996172	1.01034	FENLAND
4407_10	ENSG00000173531	P26927	MST1	Age at menopause (last menstruation)	ukb-b-17422	Wald ratio	1	-0.00526419	0.0101028	0.602324	0.868365	-0.0250657	0.0145374	0.99475	0.975246	1.01464	FENLAND
4407_10	ENSG00000173531	P26927	MST1	Myocardial infarction	ieu-a-798	Wald ratio	1	0.017696	0.0182577	0.332427	0.697688	-0.018089	0.0534811	1.01785	0.982074	1.05494	FENLAND
4407_10	ENSG00000173531	P26927	MST1	Height	ieu-a-89	Wald ratio	1	-0.0102419	0.0102419	0.317311	0.683961	-0.0303159	0.00983219	0.98981	0.970139	1.00988	FENLAND
4407_10	ENSG00000173531	P26927	MST1	Body mass index	ieu-b-40	Wald ratio	1	0.00692809	0.00547319	0.205577	0.57859	-0.00379936	0.0176555	1.00695	0.996208	1.01781	FENLAND
Q13451	ENSG00000096060	Q13451	FKBP5	Total bone mineral density (age 45-60)	ebi-a-GCST005350	Wald ratio	1	0.0132701	0.0554502	0.81086	0.933281	-0.0954123	0.121953	1.01336	0.908998	1.1297	UKBB
Q13451	ENSG00000096060	Q13451	FKBP5	Heel bone mineral density	ebi-a-GCST006288	Wald ratio	1	0.00570251	0.017587	0.745752	0.906868	-0.028768	0.0401731	1.00572	0.971642	1.04099	UKBB
Q13451	ENSG00000096060	Q13451	FKBP5	Atrial fibrillation	ebi-a-GCST006414	Wald ratio	1	0.0298578	0.0345972	0.38813	0.734555	-0.0379526	0.0976682	1.03031	0.962759	1.1026	UKBB
Q13451	ENSG00000096060	Q13451	FKBP5	Stroke	ebi-a-GCST006906	Wald ratio	1	0.0549763	0.0473934	0.246049	0.632149	-0.0379147	0.147867	1.05652	0.962795	1.15936	UKBB
Q13451	ENSG00000096060	Q13451	FKBP5	Heart failure	ebi-a-GCST009541	Wald ratio	1	0.0336493	0.0478673	0.482074	0.812163	-0.0601706	0.127469	1.03422	0.941604	1.13595	UKBB
Q13451	ENSG00000096060	Q13451	FKBP5	Type 2 diabetes	ieu-a-26	Wald ratio	1	-0.047158	0.0958137	0.622589	0.869432	-0.234953	0.140637	0.953937	0.790608	1.15101	UKBB
Q13451	ENSG00000096060	Q13451	FKBP5	﻿Coronary heart disease	ieu-a-7	Wald ratio	1	-0.0432512	0.0476626	0.364171	0.721512	-0.13667	0.0501674	0.957671	0.872258	1.05145	UKBB
Q13451	ENSG00000096060	Q13451	FKBP5	Myocardial infarction	ieu-a-798	Wald ratio	1	-0.0304145	0.0529389	0.565615	0.855954	-0.134175	0.0733456	0.970043	0.874437	1.0761	UKBB
Q13451	ENSG00000096060	Q13451	FKBP5	Height	ieu-a-89	Wald ratio	1	0.0175355	0.0151659	0.247579	0.632578	-0.0121896	0.0472607	1.01769	0.987884	1.0484	UKBB
Q13451	ENSG00000096060	Q13451	FKBP5	Body mass index	ieu-b-40	Wald ratio	1	-0.0383886	0.00900474	2.01558e-05	0.000921157	-0.0560379	-0.0207393	0.962339	0.945503	0.979474	UKBB
Q13451	ENSG00000096060	Q13451	FKBP5	Prostate cancer	ieu-b-85	Wald ratio	1	0.0350711	0.0421801	0.405713	0.756559	-0.0476019	0.117744	1.03569	0.953513	1.12496	UKBB
Q13451	ENSG00000096060	Q13451	FKBP5	Longevity (99th percentile)	Results_99th_percentile	Wald ratio	1	-0.127014	0.158768	0.423711	0.764978	-0.438199	0.184171	0.880721	0.645197	1.20222	UKBB
Q13451	ENSG00000096060	Q13451	FKBP5	Basal metabolic rate	ukb-b-16446	Wald ratio	1	-0.0154876	0.00683455	0.0234465	0.203347	-0.0288833	-0.00209191	0.984632	0.97153	0.99791	UKBB
Q13451	ENSG00000096060	Q13451	FKBP5	Age at menopause (last menstruation)	ukb-b-17422	Wald ratio	1	0.0285423	0.0193493	0.140185	0.501442	-0.00938242	0.066467	1.02895	0.990661	1.06873	UKBB
eqtl-a-ENSG00000063046	ENSG00000063046	P23588	EIF4B	Type 2 diabetes	ieu-a-26	Wald ratio	1	0	0.056404	1	1	-0.110552	0.110552	1	0.89534	1.11689	eQTLgen
eqtl-a-ENSG00000063046	ENSG00000063046	P23588	EIF4B	Basal metabolic rate	ukb-b-16446	Wald ratio	1	0.00331905	0.00452925	0.463679	0.803026	-0.00555829	0.0121964	1.00332	0.994457	1.01227	eQTLgen
eqtl-a-ENSG00000063046	ENSG00000063046	P23588	EIF4B	Height	ieu-a-89	Wald ratio	1	-0.00320017	0.0113237	0.777477	0.92367	-0.0253946	0.0189943	0.996805	0.974925	1.01918	eQTLgen
eqtl-a-ENSG00000063046	ENSG00000063046	P23588	EIF4B	Longevity (99th percentile)	Results_99th_percentile	Wald ratio	1	-0.00418484	0.103144	0.967636	0.994771	-0.206347	0.197977	0.995824	0.813551	1.21893	eQTLgen
eqtl-a-ENSG00000063046	ENSG00000063046	P23588	EIF4B	Age at menopause (last menstruation)	ukb-b-17422	Wald ratio	1	0.00998676	0.0128411	0.436735	0.771495	-0.0151818	0.0351553	1.01004	0.984933	1.03578	eQTLgen
eqtl-a-ENSG00000063046	ENSG00000063046	P23588	EIF4B	Myocardial infarction	ieu-a-798	Wald ratio	1	0.0460741	0.031195	0.139684	0.501442	-0.0150682	0.107216	1.04715	0.985045	1.11318	eQTLgen
eqtl-a-ENSG00000063046	ENSG00000063046	P23588	EIF4B	Heel bone mineral density	ebi-a-GCST006288	Wald ratio	1	0.00990865	0.0117302	0.39827	0.748703	-0.0130825	0.0328998	1.00996	0.987003	1.03345	eQTLgen
eqtl-a-ENSG00000063046	ENSG00000063046	P23588	EIF4B	Total bone mineral density (age 45-60)	ebi-a-GCST005350	Wald ratio	1	-0.0726193	0.0366789	0.0477186	0.293738	-0.14451	-0.000728655	0.929955	0.865446	0.999272	eQTLgen
eqtl-a-ENSG00000063046	ENSG00000063046	P23588	EIF4B	Body mass index	ieu-b-40	Wald ratio	1	0.00960052	0.00615418	0.11876	0.473605	-0.00246167	0.0216627	1.00965	0.997541	1.0219	eQTLgen
eqtl-a-ENSG00000063046	ENSG00000063046	P23588	EIF4B	﻿Coronary heart disease	ieu-a-7	Wald ratio	1	0.0112228	0.0278959	0.687457	0.880653	-0.0434532	0.0658987	1.01129	0.957477	1.06812	eQTLgen
eqtl-a-ENSG00000063046	ENSG00000063046	P23588	EIF4B	Prostate cancer	ieu-b-85	Wald ratio	1	-0.0600648	0.0268322	0.0251864	0.212239	-0.112656	-0.00747364	0.941704	0.893458	0.992554	eQTLgen
eqtl-a-ENSG00000063046	ENSG00000063046	P23588	EIF4B	Stroke	ebi-a-GCST006906	Wald ratio	1	0.0465256	0.0317556	0.142889	0.505254	-0.0157153	0.108767	1.04762	0.984408	1.1149	eQTLgen
eqtl-a-ENSG00000063046	ENSG00000063046	P23588	EIF4B	Heart failure	ebi-a-GCST009541	Wald ratio	1	0.019201	0.0265861	0.470158	0.806057	-0.0329076	0.0713097	1.01939	0.967628	1.07391	eQTLgen
eqtl-a-ENSG00000063046	ENSG00000063046	P23588	EIF4B	Atrial fibrillation	ebi-a-GCST006414	Wald ratio	1	0.00763118	0.0226474	0.73615	0.901533	-0.0367577	0.05202	1.00766	0.96391	1.0534	eQTLgen
eqtl-a-ENSG00000067560	ENSG00000067560	P61586	RHOA	Total bone mineral density (age 45-60)	ebi-a-GCST005350	Wald ratio	1	0.389372	0.279506	0.163598	0.536897	-0.15846	0.937204	1.47605	0.853457	2.55283	eQTLgen
eqtl-a-ENSG00000067560	ENSG00000067560	P61586	RHOA	Age at menopause (last menstruation)	ukb-b-17422	Wald ratio	1	0.116948	0.0756472	0.122114	0.483516	-0.0313209	0.265216	1.12406	0.969164	1.30371	eQTLgen
eqtl-a-ENSG00000067560	ENSG00000067560	P61586	RHOA	Prostate cancer	ieu-b-85	Wald ratio	1	-0.0820838	0.21426	0.701643	0.886221	-0.502033	0.337865	0.921195	0.605299	1.40195	eQTLgen
eqtl-a-ENSG00000067560	ENSG00000067560	P61586	RHOA	Stroke	ebi-a-GCST006906	Wald ratio	1	-0.252566	0.245831	0.304233	0.683819	-0.734394	0.229262	0.776805	0.479796	1.25767	eQTLgen
eqtl-a-ENSG00000067560	ENSG00000067560	P61586	RHOA	Heel bone mineral density	ebi-a-GCST006288	Wald ratio	1	0.138545	0.0686229	0.0434945	0.288638	0.00404395	0.273046	1.1486	1.00405	1.31396	eQTLgen
eqtl-a-ENSG00000067560	ENSG00000067560	P61586	RHOA	Atrial fibrillation	ebi-a-GCST006414	Wald ratio	1	-0.0176796	0.141437	0.900524	0.962911	-0.294896	0.259536	0.982476	0.744609	1.29633	eQTLgen
eqtl-a-ENSG00000067560	ENSG00000067560	P61586	RHOA	Basal metabolic rate	ukb-b-16446	Wald ratio	1	0.000942655	0.0266186	0.97175	0.994771	-0.0512297	0.053115	1.00094	0.95006	1.05455	eQTLgen
eqtl-a-ENSG00000088832	ENSG00000088832	P62942	FKBP1A	Body mass index	ieu-b-40	Wald ratio	1	-0.00693621	0.00390162	0.0754404	0.385643	-0.0145834	0.000710962	0.993088	0.985522	1.00071	eQTLgen
eqtl-a-ENSG00000088832	ENSG00000088832	P62942	FKBP1A	Basal metabolic rate	ukb-b-16446	Wald ratio	1	0.000959222	0.00291314	0.741949	0.903902	-0.00475054	0.00666898	1.00096	0.995261	1.00669	eQTLgen
eqtl-a-ENSG00000088832	ENSG00000088832	P62942	FKBP1A	Age at menopause (last menstruation)	ukb-b-17422	Wald ratio	1	0.00743844	0.00820127	0.364414	0.721512	-0.00863605	0.0235129	1.00747	0.991401	1.02379	eQTLgen
eqtl-a-ENSG00000088832	ENSG00000088832	P62942	FKBP1A	Heel bone mineral density	ebi-a-GCST006288	Wald ratio	1	-0.0130501	0.00750166	0.0819252	0.400025	-0.0277533	0.00165319	0.987035	0.972628	1.00165	eQTLgen
eqtl-a-ENSG00000088832	ENSG00000088832	P62942	FKBP1A	Prostate cancer	ieu-b-85	Wald ratio	1	0.0262275	0.0195081	0.178805	0.551726	-0.0120083	0.0644634	1.02657	0.988063	1.06659	eQTLgen
eqtl-a-ENSG00000088832	ENSG00000088832	P62942	FKBP1A	Heart failure	ebi-a-GCST009541	Wald ratio	1	0.00736972	0.0179908	0.682071	0.879686	-0.0278922	0.0426317	1.0074	0.972493	1.04355	eQTLgen
eqtl-a-ENSG00000088832	ENSG00000088832	P62942	FKBP1A	﻿Coronary heart disease	ieu-a-7	Wald ratio	1	0.00802866	0.0230703	0.727833	0.895304	-0.0371891	0.0532464	1.00806	0.963494	1.05469	eQTLgen
eqtl-a-ENSG00000088832	ENSG00000088832	P62942	FKBP1A	Height	ieu-a-89	Wald ratio	1	-0.00769011	0.00933799	0.410207	0.761241	-0.0259926	0.0106124	0.992339	0.974342	1.01067	eQTLgen
eqtl-a-ENSG00000088832	ENSG00000088832	P62942	FKBP1A	Myocardial infarction	ieu-a-798	Wald ratio	1	0.0251464	0.0255038	0.32414	0.691258	-0.0248411	0.0751338	1.02547	0.975465	1.07803	eQTLgen
eqtl-a-ENSG00000088832	ENSG00000088832	P62942	FKBP1A	Longevity (99th percentile)	Results_99th_percentile	Wald ratio	1	0.0815005	0.0719632	0.257412	0.638951	-0.0595474	0.222548	1.08491	0.942191	1.24926	eQTLgen
eqtl-a-ENSG00000088832	ENSG00000088832	P62942	FKBP1A	Total bone mineral density (age 45-60)	ebi-a-GCST005350	Wald ratio	1	-0.0205919	0.0260108	0.428555	0.769688	-0.071573	0.0303893	0.979619	0.930928	1.03086	eQTLgen
eqtl-a-ENSG00000088832	ENSG00000088832	P62942	FKBP1A	Type 2 diabetes	ieu-a-26	Wald ratio	1	-0.0400966	0.060839	0.509857	0.833232	-0.159341	0.0791479	0.960697	0.852705	1.08236	eQTLgen
eqtl-a-ENSG00000088832	ENSG00000088832	P62942	FKBP1A	Stroke	ebi-a-GCST006906	Wald ratio	1	0.0158232	0.0223259	0.478487	0.807638	-0.0279356	0.059582	1.01595	0.972451	1.06139	eQTLgen
eqtl-a-ENSG00000088832	ENSG00000088832	P62942	FKBP1A	Atrial fibrillation	ebi-a-GCST006414	Wald ratio	1	0.0273113	0.0153897	0.075956	0.385643	-0.00285252	0.0574752	1.02769	0.997152	1.05916	eQTLgen
eqtl-a-ENSG00000096060	ENSG00000096060	Q13451	FKBP5	Heel bone mineral density	ebi-a-GCST006288	Wald ratio	1	0.202239	0.0523635	0.00011237	0.00445104	0.099606	0.304871	1.22414	1.10474	1.35645	eQTLgen
eqtl-a-ENSG00000096060	ENSG00000096060	Q13451	FKBP5	﻿Coronary heart disease	ieu-a-7	Wald ratio	1	-0.251996	0.146974	0.0864251	0.414195	-0.540065	0.0360726	0.777248	0.58271	1.03673	eQTLgen
eqtl-a-ENSG00000096060	ENSG00000096060	Q13451	FKBP5	Height	ieu-a-89	Wald ratio	1	0.138503	0.0470911	0.00326968	0.0579815	0.0462047	0.230802	1.14855	1.04729	1.25961	eQTLgen
eqtl-a-ENSG00000096060	ENSG00000096060	Q13451	FKBP5	Stroke	ebi-a-GCST006906	Wald ratio	1	-0.0170618	0.142637	0.904786	0.964358	-0.29663	0.262506	0.983083	0.743319	1.30018	eQTLgen
eqtl-a-ENSG00000096060	ENSG00000096060	Q13451	FKBP5	Prostate cancer	ieu-b-85	Wald ratio	1	-0.107831	0.12421	0.385322	0.731208	-0.351282	0.135621	0.89778	0.703785	1.14525	eQTLgen
eqtl-a-ENSG00000096060	ENSG00000096060	Q13451	FKBP5	Type 2 diabetes	ieu-a-26	Wald ratio	1	0.403521	0.300717	0.17964	0.552759	-0.185883	0.992926	1.49709	0.83037	2.69912	eQTLgen
eqtl-a-ENSG00000096060	ENSG00000096060	Q13451	FKBP5	Myocardial infarction	ieu-a-798	Wald ratio	1	-0.204862	0.16426	0.21233	0.589281	-0.526811	0.117087	0.81476	0.590485	1.12422	eQTLgen
eqtl-a-ENSG00000096060	ENSG00000096060	Q13451	FKBP5	Heart failure	ebi-a-GCST009541	Wald ratio	1	-0.25115	0.126257	0.0466803	0.289575	-0.498615	-0.00368535	0.777906	0.607372	0.996321	eQTLgen
eqtl-a-ENSG00000096060	ENSG00000096060	Q13451	FKBP5	Body mass index	ieu-b-40	Wald ratio	1	-0.160664	0.0256231	3.60422e-10	4.75728e-08	-0.210885	-0.110442	0.851578	0.809867	0.895438	eQTLgen
ENSG00000154229	ENSG00000154229	P17252	PRKCA	Basal metabolic rate	ukb-b-16446	Wald ratio	1	-0.0134399	0.00581174	0.0207476	0.185346	-0.0248309	-0.0020489	0.98665	0.975475	0.997953	MetaBrain
eqtl-a-ENSG00000096060	ENSG00000096060	Q13451	FKBP5	Age at menopause (last menstruation)	ukb-b-17422	Wald ratio	1	0.0667681	0.0575877	0.246287	0.632149	-0.0461039	0.17964	1.06905	0.954943	1.19679	eQTLgen
eqtl-a-ENSG00000096060	ENSG00000096060	Q13451	FKBP5	Longevity (99th percentile)	Results_99th_percentile	Wald ratio	1	-0.369218	0.442242	0.403787	0.755456	-1.23601	0.497577	0.691275	0.29054	1.64473	eQTLgen
eqtl-a-ENSG00000096060	ENSG00000096060	Q13451	FKBP5	Total bone mineral density (age 45-60)	ebi-a-GCST005350	Wald ratio	1	0.192457	0.163793	0.239995	0.626637	-0.128578	0.513492	1.21222	0.879345	1.67112	eQTLgen
eqtl-a-ENSG00000096060	ENSG00000096060	Q13451	FKBP5	Atrial fibrillation	ebi-a-GCST006414	Wald ratio	1	-0.0730246	0.103053	0.478567	0.807638	-0.275009	0.12896	0.929578	0.759565	1.13764	eQTLgen
eqtl-a-ENSG00000100150	ENSG00000100150	O75140	DEPDC5	Total bone mineral density (age 45-60)	ebi-a-GCST005350	Wald ratio	1	0.00362577	0.0507607	0.943057	0.983672	-0.0958653	0.103117	1.00363	0.908586	1.10862	eQTLgen
eqtl-a-ENSG00000100150	ENSG00000100150	O75140	DEPDC5	Body mass index	ieu-b-40	Wald ratio	1	-0.0435092	0.00815797	9.64261e-08	8.18277e-06	-0.0594988	-0.0275196	0.957424	0.942237	0.972856	eQTLgen
eqtl-a-ENSG00000100150	ENSG00000100150	O75140	DEPDC5	﻿Coronary heart disease	ieu-a-7	Wald ratio	1	0.0712237	0.0440481	0.105889	0.449743	-0.0151106	0.157558	1.07382	0.985003	1.17065	eQTLgen
eqtl-a-ENSG00000100150	ENSG00000100150	O75140	DEPDC5	Atrial fibrillation	ebi-a-GCST006414	Wald ratio	1	-0.0806733	0.030819	0.00885383	0.110722	-0.141079	-0.020268	0.922495	0.868421	0.979936	eQTLgen
eqtl-a-ENSG00000100150	ENSG00000100150	O75140	DEPDC5	Myocardial infarction	ieu-a-798	Wald ratio	1	0.0653572	0.0485812	0.178523	0.551726	-0.029862	0.160576	1.06754	0.970579	1.17419	eQTLgen
eqtl-a-ENSG00000100150	ENSG00000100150	O75140	DEPDC5	Heel bone mineral density	ebi-a-GCST006288	Wald ratio	1	-0.0212319	0.0153505	0.166622	0.540767	-0.051319	0.00885512	0.978992	0.949976	1.00889	eQTLgen
eqtl-a-ENSG00000100150	ENSG00000100150	O75140	DEPDC5	Heart failure	ebi-a-GCST009541	Wald ratio	1	-0.0086112	0.0362577	0.812269	0.933281	-0.0796762	0.0624538	0.991426	0.923415	1.06445	eQTLgen
eqtl-a-ENSG00000100150	ENSG00000100150	O75140	DEPDC5	Height	ieu-a-89	Wald ratio	1	-0.0285529	0.0140498	0.0421275	0.286003	-0.0560906	-0.00101521	0.971851	0.945453	0.998985	eQTLgen
eqtl-a-ENSG00000100150	ENSG00000100150	O75140	DEPDC5	Age at menopause (last menstruation)	ukb-b-17422	Wald ratio	1	-0.0194889	0.0167641	0.245017	0.632149	-0.0523465	0.0133687	0.9807	0.949	1.01346	eQTLgen
eqtl-a-ENSG00000118515	ENSG00000118515	O00141	SGK1	Basal metabolic rate	ukb-b-16446	Wald ratio	1	-0.00827393	0.00356553	0.0203119	0.185346	-0.0152624	-0.0012855	0.99176	0.984854	0.998715	eQTLgen
eqtl-a-ENSG00000100150	ENSG00000100150	O75140	DEPDC5	Longevity (99th percentile)	Results_99th_percentile	Wald ratio	1	0.230689	0.140952	0.101702	0.441381	-0.0455759	0.506955	1.25947	0.955447	1.66023	eQTLgen
eqtl-a-ENSG00000100150	ENSG00000100150	O75140	DEPDC5	Stroke	ebi-a-GCST006906	Wald ratio	1	-0.00543865	0.043056	0.899482	0.962911	-0.0898284	0.0789511	0.994576	0.914088	1.08215	eQTLgen
eqtl-a-ENSG00000100150	ENSG00000100150	O75140	DEPDC5	Type 2 diabetes	ieu-a-26	Wald ratio	1	0.045097	0.0805623	0.575631	0.855954	-0.112805	0.202999	1.04613	0.893325	1.22507	eQTLgen
eqtl-a-ENSG00000100150	ENSG00000100150	O75140	DEPDC5	Prostate cancer	ieu-b-85	Wald ratio	1	-0.0380705	0.0367109	0.299719	0.682589	-0.110024	0.0338828	0.962645	0.895813	1.03446	eQTLgen
eqtl-a-ENSG00000100726	ENSG00000100726	Q9Y4R8	TELO2	Age at menopause (last menstruation)	ukb-b-17422	Wald ratio	1	-0.0586474	0.015086	0.000101263	0.00429801	-0.0882159	-0.0290789	0.943039	0.915563	0.97134	eQTLgen
eqtl-a-ENSG00000100726	ENSG00000100726	Q9Y4R8	TELO2	Longevity (99th percentile)	Results_99th_percentile	Wald ratio	1	0.119665	0.129567	0.355706	0.715011	-0.134286	0.373616	1.12712	0.87434	1.45298	eQTLgen
eqtl-a-ENSG00000100726	ENSG00000100726	Q9Y4R8	TELO2	Type 2 diabetes	ieu-a-26	Wald ratio	1	0.045463	0.0751141	0.545011	0.848505	-0.101761	0.192687	1.04651	0.903246	1.2125	eQTLgen
eqtl-a-ENSG00000100726	ENSG00000100726	Q9Y4R8	TELO2	Total bone mineral density (age 45-60)	ebi-a-GCST005350	Wald ratio	1	-0.0421355	0.0455064	0.354484	0.715011	-0.131328	0.0470569	0.95874	0.87693	1.04818	eQTLgen
eqtl-a-ENSG00000100726	ENSG00000100726	Q9Y4R8	TELO2	Heel bone mineral density	ebi-a-GCST006288	Wald ratio	1	-0.00630767	0.0138597	0.649032	0.877919	-0.0334727	0.0208574	0.993712	0.967081	1.02108	eQTLgen
eqtl-a-ENSG00000100726	ENSG00000100726	Q9Y4R8	TELO2	Prostate cancer	ieu-b-85	Wald ratio	1	0.107656	0.0337084	0.00140438	0.0303264	0.0415878	0.173725	1.11366	1.04246	1.18973	eQTLgen
eqtl-a-ENSG00000100726	ENSG00000100726	Q9Y4R8	TELO2	Basal metabolic rate	ukb-b-16446	Wald ratio	1	-0.00773614	0.00534481	0.147781	0.510222	-0.018212	0.00273968	0.992294	0.981953	1.00274	eQTLgen
eqtl-a-ENSG00000100726	ENSG00000100726	Q9Y4R8	TELO2	Atrial fibrillation	ebi-a-GCST006414	Wald ratio	1	-0.0781614	0.0267561	0.00348619	0.0592133	-0.130603	-0.0257195	0.924815	0.877566	0.974608	eQTLgen
eqtl-a-ENSG00000100726	ENSG00000100726	Q9Y4R8	TELO2	Stroke	ebi-a-GCST006906	Wald ratio	1	0.00589897	0.0372899	0.874305	0.953125	-0.0671893	0.0789872	1.00592	0.935018	1.08219	eQTLgen
eqtl-a-ENSG00000100726	ENSG00000100726	Q9Y4R8	TELO2	Heart failure	ebi-a-GCST009541	Wald ratio	1	-0.0179076	0.032023	0.576018	0.855954	-0.0806727	0.0448575	0.982252	0.922496	1.04588	eQTLgen
eqtl-a-ENSG00000100726	ENSG00000100726	Q9Y4R8	TELO2	﻿Coronary heart disease	ieu-a-7	Wald ratio	1	-0.00748116	0.0374359	0.841606	0.941612	-0.0808556	0.0658933	0.992547	0.922327	1.06811	eQTLgen
eqtl-a-ENSG00000100726	ENSG00000100726	Q9Y4R8	TELO2	Height	ieu-a-89	Wald ratio	1	-0.0084945	0.0130861	0.516259	0.835646	-0.0341433	0.0171543	0.991541	0.966433	1.0173	eQTLgen
eqtl-a-ENSG00000100726	ENSG00000100726	Q9Y4R8	TELO2	Body mass index	ieu-b-40	Wald ratio	1	-0.00328808	0.00798534	0.680512	0.879686	-0.0189394	0.0123632	0.996717	0.981239	1.01244	eQTLgen
eqtl-a-ENSG00000100726	ENSG00000100726	Q9Y4R8	TELO2	Myocardial infarction	ieu-a-798	Wald ratio	1	-0.0126049	0.0411042	0.759105	0.909443	-0.0931692	0.0679594	0.987474	0.911039	1.07032	eQTLgen
eqtl-a-ENSG00000100811	ENSG00000100811	P25490	YY1	Heart failure	ebi-a-GCST009541	Wald ratio	1	-0.0775505	0.184875	0.674869	0.879686	-0.439905	0.284804	0.92538	0.644097	1.3295	eQTLgen
eqtl-a-ENSG00000100811	ENSG00000100811	P25490	YY1	﻿Coronary heart disease	ieu-a-7	Wald ratio	1	-0.0703561	0.142103	0.620526	0.869432	-0.348878	0.208166	0.932062	0.705479	1.23142	eQTLgen
eqtl-a-ENSG00000100811	ENSG00000100811	P25490	YY1	Stroke	ebi-a-GCST006906	Wald ratio	1	0.438684	0.153817	0.00434471	0.0707104	0.137203	0.740166	1.55067	1.14706	2.09628	eQTLgen
eqtl-a-ENSG00000100811	ENSG00000100811	P25490	YY1	Prostate cancer	ieu-b-85	Wald ratio	1	0.0186952	0.135713	0.890434	0.961406	-0.247303	0.284693	1.01887	0.780904	1.32935	eQTLgen
eqtl-a-ENSG00000154229	ENSG00000154229	P17252	PRKCA	Basal metabolic rate	ukb-b-16446	Wald ratio	1	-0.0113988	0.0046868	0.0150115	0.152917	-0.0205849	-0.00221264	0.988666	0.979626	0.99779	eQTLgen
eqtl-a-ENSG00000100811	ENSG00000100811	P25490	YY1	Total bone mineral density (age 45-60)	ebi-a-GCST005350	Wald ratio	1	0.305413	0.224895	0.174456	0.550461	-0.135381	0.746207	1.35719	0.873383	2.10899	eQTLgen
eqtl-a-ENSG00000100811	ENSG00000100811	P25490	YY1	Longevity (99th percentile)	Results_99th_percentile	Wald ratio	1	-0.619712	0.511695	0.225859	0.609086	-1.62263	0.38321	0.5381	0.197378	1.46699	eQTLgen
eqtl-a-ENSG00000100811	ENSG00000100811	P25490	YY1	Age at menopause (last menstruation)	ukb-b-17422	Wald ratio	1	-0.0754809	0.0695756	0.277977	0.665566	-0.211849	0.0608873	0.927297	0.809087	1.06278	eQTLgen
eqtl-a-ENSG00000100811	ENSG00000100811	P25490	YY1	Heel bone mineral density	ebi-a-GCST006288	Wald ratio	1	0.0367748	0.0634621	0.562268	0.855954	-0.0876108	0.16116	1.03746	0.916117	1.17487	eQTLgen
eqtl-a-ENSG00000100811	ENSG00000100811	P25490	YY1	Atrial fibrillation	ebi-a-GCST006414	Wald ratio	1	-0.314853	0.184358	0.0876676	0.414195	-0.676196	0.0464894	0.729896	0.508548	1.04759	eQTLgen
eqtl-a-ENSG00000100811	ENSG00000100811	P25490	YY1	Myocardial infarction	ieu-a-798	Wald ratio	1	0.129191	0.15681	0.410013	0.761241	-0.178156	0.436538	1.13791	0.836812	1.54734	eQTLgen
eqtl-a-ENSG00000101407	ENSG00000101407	O43156	TTI1	﻿Coronary heart disease	ieu-a-7	Wald ratio	1	-0.0605415	0.0624595	0.3324	0.697688	-0.182962	0.0618792	0.941255	0.8328	1.06383	eQTLgen
eqtl-a-ENSG00000101407	ENSG00000101407	O43156	TTI1	Heart failure	ebi-a-GCST009541	Wald ratio	1	0.0133234	0.0559582	0.811807	0.933281	-0.0963547	0.123001	1.01341	0.908142	1.13089	eQTLgen
eqtl-a-ENSG00000101407	ENSG00000101407	O43156	TTI1	Atrial fibrillation	ebi-a-GCST006414	Wald ratio	1	0.0969942	0.0479642	0.0431534	0.28799	0.00298444	0.191004	1.10185	1.00299	1.21046	eQTLgen
eqtl-a-ENSG00000101407	ENSG00000101407	O43156	TTI1	Type 2 diabetes	ieu-a-26	Wald ratio	1	0.157529	0.132097	0.233055	0.615384	-0.101381	0.41644	1.17062	0.903589	1.51655	eQTLgen
eqtl-a-ENSG00000101407	ENSG00000101407	O43156	TTI1	Stroke	ebi-a-GCST006906	Wald ratio	1	0.132701	0.0655511	0.04293	0.28799	0.00422085	0.261181	1.14191	1.00423	1.29846	eQTLgen
eqtl-a-ENSG00000101407	ENSG00000101407	O43156	TTI1	Total bone mineral density (age 45-60)	ebi-a-GCST005350	Wald ratio	1	-0.0468983	0.0783415	0.549413	0.849853	-0.200448	0.106651	0.954184	0.818364	1.11255	eQTLgen
eqtl-a-ENSG00000101407	ENSG00000101407	O43156	TTI1	Age at menopause (last menstruation)	ukb-b-17422	Wald ratio	1	0.018295	0.0265486	0.490751	0.816646	-0.0337402	0.0703303	1.01846	0.966823	1.07286	eQTLgen
eqtl-a-ENSG00000101407	ENSG00000101407	O43156	TTI1	Prostate cancer	ieu-b-85	Wald ratio	1	-0.177467	0.0607546	0.00348851	0.0592133	-0.296547	-0.0583884	0.837388	0.743381	0.943284	eQTLgen
eqtl-a-ENSG00000101407	ENSG00000101407	O43156	TTI1	Heel bone mineral density	ebi-a-GCST006288	Wald ratio	1	-0.0344251	0.0244538	0.159202	0.529622	-0.0823546	0.0135043	0.966161	0.920945	1.0136	eQTLgen
eqtl-a-ENSG00000101407	ENSG00000101407	O43156	TTI1	Basal metabolic rate	ukb-b-16446	Wald ratio	1	0.0123971	0.00944591	0.189375	0.558009	-0.00611689	0.0309111	1.01247	0.993902	1.03139	eQTLgen
eqtl-a-ENSG00000101407	ENSG00000101407	O43156	TTI1	Myocardial infarction	ieu-a-798	Wald ratio	1	-0.133981	0.0694223	0.053614	0.312199	-0.270049	0.00208668	0.874607	0.763342	1.00209	eQTLgen
eqtl-a-ENSG00000101407	ENSG00000101407	O43156	TTI1	Body mass index	ieu-b-40	Wald ratio	1	0.0154551	0.0122575	0.207356	0.579744	-0.0085696	0.0394799	1.01558	0.991467	1.04027	eQTLgen
eqtl-a-ENSG00000101407	ENSG00000101407	O43156	TTI1	Longevity (99th percentile)	Results_99th_percentile	Wald ratio	1	0.213707	0.215839	0.322114	0.689296	-0.209337	0.636751	1.23826	0.811122	1.89033	eQTLgen
eqtl-a-ENSG00000101407	ENSG00000101407	O43156	TTI1	Height	ieu-a-89	Wald ratio	1	0.0586229	0.0213174	0.00595953	0.0857078	0.0168408	0.100405	1.06038	1.01698	1.10562	eQTLgen
eqtl-a-ENSG00000103148	ENSG00000103148	Q12980	NPRL3	Myocardial infarction	ieu-a-798	Wald ratio	1	0.0239663	0.0315453	0.44741	0.785098	-0.0378626	0.0857951	1.02426	0.962845	1.08958	eQTLgen
eqtl-a-ENSG00000103148	ENSG00000103148	Q12980	NPRL3	Heart failure	ebi-a-GCST009541	Wald ratio	1	0.00432785	0.0222294	0.845635	0.941612	-0.0392418	0.0478975	1.00434	0.961518	1.04906	eQTLgen
eqtl-a-ENSG00000103148	ENSG00000103148	Q12980	NPRL3	Age at menopause (last menstruation)	ukb-b-17422	Wald ratio	1	-0.0062085	0.0103938	0.55029	0.850138	-0.0265804	0.0141634	0.993811	0.97377	1.01426	eQTLgen
eqtl-a-ENSG00000103148	ENSG00000103148	Q12980	NPRL3	Atrial fibrillation	ebi-a-GCST006414	Wald ratio	1	0.00255737	0.0188852	0.892282	0.961935	-0.0344576	0.0395723	1.00256	0.966129	1.04037	eQTLgen
eqtl-a-ENSG00000103148	ENSG00000103148	Q12980	NPRL3	Total bone mineral density (age 45-60)	ebi-a-GCST005350	Wald ratio	1	0.0523277	0.0322622	0.104814	0.449467	-0.0109062	0.115562	1.05372	0.989153	1.1225	eQTLgen
eqtl-a-ENSG00000103148	ENSG00000103148	Q12980	NPRL3	Heel bone mineral density	ebi-a-GCST006288	Wald ratio	1	0.0320436	0.00946285	0.000708536	0.016834	0.0134964	0.0505908	1.03256	1.01359	1.05189	eQTLgen
eqtl-a-ENSG00000103148	ENSG00000103148	Q12980	NPRL3	﻿Coronary heart disease	ieu-a-7	Wald ratio	1	0.0192314	0.0281049	0.493803	0.818179	-0.0358542	0.074317	1.01942	0.964781	1.07715	eQTLgen
eqtl-a-ENSG00000103148	ENSG00000103148	Q12980	NPRL3	Stroke	ebi-a-GCST006906	Wald ratio	1	0.0139672	0.026754	0.601629	0.868365	-0.0384707	0.066405	1.01407	0.96226	1.06866	eQTLgen
eqtl-a-ENSG00000103148	ENSG00000103148	Q12980	NPRL3	Prostate cancer	ieu-b-85	Wald ratio	1	0.0234098	0.0220327	0.288009	0.674213	-0.0197744	0.0665939	1.02369	0.98042	1.06886	eQTLgen
eqtl-a-ENSG00000103148	ENSG00000103148	Q12980	NPRL3	Type 2 diabetes	ieu-a-26	Wald ratio	1	0.106535	0.0581312	0.066852	0.359357	-0.00740196	0.220472	1.11242	0.992625	1.24667	eQTLgen
eqtl-a-ENSG00000103148	ENSG00000103148	Q12980	NPRL3	Height	ieu-a-89	Wald ratio	1	-0.00567719	0.00917085	0.535885	0.846411	-0.023652	0.0122977	0.994339	0.976625	1.01237	eQTLgen
eqtl-a-ENSG00000103148	ENSG00000103148	Q12980	NPRL3	Longevity (99th percentile)	Results_99th_percentile	Wald ratio	1	-0.00255737	0.0926554	0.977981	0.99542	-0.184162	0.179047	0.997446	0.831801	1.19608	eQTLgen
eqtl-a-ENSG00000103148	ENSG00000103148	Q12980	NPRL3	Body mass index	ieu-b-40	Wald ratio	1	-0.00109177	0.00502213	0.827903	0.938497	-0.0109351	0.00875161	0.998909	0.989124	1.00879	eQTLgen
eqtl-a-ENSG00000103148	ENSG00000103148	Q12980	NPRL3	Basal metabolic rate	ukb-b-16446	Wald ratio	1	0.00550053	0.0036796	0.134948	0.501442	-0.00171149	0.0127125	1.00552	0.99829	1.01279	eQTLgen
eqtl-a-ENSG00000106070	ENSG00000106070	Q13322	GRB10	Age at menopause (last menstruation)	ukb-b-17422	Wald ratio	1	0.0185624	0.0236224	0.431986	0.771495	-0.0277375	0.0648624	1.01874	0.972644	1.06701	eQTLgen
eqtl-a-ENSG00000106070	ENSG00000106070	Q13322	GRB10	Prostate cancer	ieu-b-85	Wald ratio	1	-0.00808585	0.0443417	0.855306	0.943451	-0.0949956	0.078824	0.991947	0.909377	1.08201	eQTLgen
eqtl-a-ENSG00000106070	ENSG00000106070	Q13322	GRB10	Myocardial infarction	ieu-a-798	Wald ratio	1	-0.0142452	0.0523191	0.78541	0.926569	-0.116791	0.0883002	0.985856	0.889771	1.09232	eQTLgen
eqtl-a-ENSG00000106070	ENSG00000106070	Q13322	GRB10	Longevity (99th percentile)	Results_99th_percentile	Wald ratio	1	0.457502	0.195886	0.0195146	0.183626	0.0735655	0.841439	1.58012	1.07634	2.3197	eQTLgen
eqtl-a-ENSG00000106070	ENSG00000106070	Q13322	GRB10	Height	ieu-a-89	Wald ratio	1	0.0443469	0.0164345	0.0069671	0.0951356	0.0121354	0.0765585	1.04534	1.01221	1.07957	eQTLgen
eqtl-a-ENSG00000106070	ENSG00000106070	Q13322	GRB10	Heel bone mineral density	ebi-a-GCST006288	Wald ratio	1	-0.0108533	0.021438	0.61267	0.869432	-0.0528718	0.0311651	0.989205	0.948502	1.03166	eQTLgen
eqtl-a-ENSG00000106070	ENSG00000106070	Q13322	GRB10	Type 2 diabetes	ieu-a-26	Wald ratio	1	0.273945	0.0966925	0.00460915	0.0739931	0.0844272	0.463462	1.31514	1.08809	1.58957	eQTLgen
eqtl-a-ENSG00000106070	ENSG00000106070	Q13322	GRB10	﻿Coronary heart disease	ieu-a-7	Wald ratio	1	0.00359951	0.0465014	0.9383	0.982981	-0.0875433	0.0947423	1.00361	0.916179	1.09938	eQTLgen
eqtl-a-ENSG00000106070	ENSG00000106070	Q13322	GRB10	Heart failure	ebi-a-GCST009541	Wald ratio	1	0.0511234	0.0425159	0.229188	0.610176	-0.0322077	0.134455	1.05245	0.968305	1.14391	eQTLgen
eqtl-a-ENSG00000106070	ENSG00000106070	Q13322	GRB10	Basal metabolic rate	ukb-b-16446	Wald ratio	1	-0.00896731	0.00842644	0.287244	0.674213	-0.0254831	0.00754852	0.991073	0.974839	1.00758	eQTLgen
eqtl-a-ENSG00000106070	ENSG00000106070	Q13322	GRB10	Total bone mineral density (age 45-60)	ebi-a-GCST005350	Wald ratio	1	0.0370384	0.0652084	0.570035	0.855954	-0.0907701	0.164847	1.03773	0.913228	1.17921	eQTLgen
eqtl-a-ENSG00000106070	ENSG00000106070	Q13322	GRB10	Atrial fibrillation	ebi-a-GCST006414	Wald ratio	1	-0.0211275	0.0378209	0.576421	0.855954	-0.0952565	0.0530014	0.979094	0.90914	1.05443	eQTLgen
eqtl-a-ENSG00000106070	ENSG00000106070	Q13322	GRB10	Body mass index	ieu-b-40	Wald ratio	1	-0.0140867	0.0106954	0.187814	0.557766	-0.0350497	0.00687638	0.986012	0.965557	1.0069	eQTLgen
eqtl-a-ENSG00000106070	ENSG00000106070	Q13322	GRB10	Stroke	ebi-a-GCST006906	Wald ratio	1	-0.0534709	0.0516451	0.300504	0.682589	-0.154695	0.0477534	0.947934	0.856676	1.04891	eQTLgen
eqtl-a-ENSG00000106615	ENSG00000106615	Q15382	RHEB	﻿Coronary heart disease	ieu-a-7	Wald ratio	1	-0.0161949	0.0863318	0.851198	0.94223	-0.185405	0.153015	0.983935	0.830768	1.16534	eQTLgen
eqtl-a-ENSG00000106615	ENSG00000106615	Q15382	RHEB	Age at menopause (last menstruation)	ukb-b-17422	Wald ratio	1	0.0186814	0.0345686	0.58891	0.865858	-0.049073	0.0864359	1.01886	0.952112	1.09028	eQTLgen
eqtl-a-ENSG00000106615	ENSG00000106615	Q15382	RHEB	Type 2 diabetes	ieu-a-26	Wald ratio	1	-0.0941473	0.191285	0.622589	0.869432	-0.469065	0.280771	0.910149	0.625587	1.32415	eQTLgen
eqtl-a-ENSG00000106615	ENSG00000106615	Q15382	RHEB	Stroke	ebi-a-GCST006906	Wald ratio	1	-0.134958	0.0862231	0.117532	0.47	-0.303955	0.0340394	0.873753	0.737894	1.03463	eQTLgen
eqtl-a-ENSG00000106615	ENSG00000106615	Q15382	RHEB	Prostate cancer	ieu-b-85	Wald ratio	1	0.0243674	0.0787254	0.756923	0.909443	-0.129934	0.178669	1.02467	0.878153	1.19563	eQTLgen
eqtl-a-ENSG00000106615	ENSG00000106615	Q15382	RHEB	Height	ieu-a-89	Wald ratio	1	-0.0571696	0.0506092	0.258632	0.638951	-0.156364	0.0420244	0.944434	0.855248	1.04292	eQTLgen
eqtl-a-ENSG00000106615	ENSG00000106615	Q15382	RHEB	Myocardial infarction	ieu-a-798	Wald ratio	1	-0.160926	0.0961321	0.0941291	0.423421	-0.349345	0.027493	0.851355	0.70515	1.02787	eQTLgen
eqtl-a-ENSG00000106615	ENSG00000106615	Q15382	RHEB	Heel bone mineral density	ebi-a-GCST006288	Wald ratio	1	-0.0861981	0.0312383	0.00579129	0.0857078	-0.147425	-0.024971	0.917412	0.862927	0.975338	eQTLgen
eqtl-a-ENSG00000106615	ENSG00000106615	Q15382	RHEB	Atrial fibrillation	ebi-a-GCST006414	Wald ratio	1	-0.0712277	0.0627929	0.256657	0.638951	-0.194302	0.0518463	0.93125	0.823409	1.05321	eQTLgen
eqtl-a-ENSG00000106615	ENSG00000106615	Q15382	RHEB	Total bone mineral density (age 45-60)	ebi-a-GCST005350	Wald ratio	1	-0.0384255	0.099344	0.69891	0.886221	-0.23314	0.156289	0.962303	0.792043	1.16916	eQTLgen
eqtl-a-ENSG00000106615	ENSG00000106615	Q15382	RHEB	Body mass index	ieu-b-40	Wald ratio	1	0.0262418	0.0178069	0.140567	0.501442	-0.00865979	0.0611434	1.02659	0.991378	1.06305	eQTLgen
eqtl-a-ENSG00000106615	ENSG00000106615	Q15382	RHEB	Heart failure	ebi-a-GCST009541	Wald ratio	1	-0.115276	0.0731022	0.114813	0.463886	-0.258557	0.0280037	0.89112	0.772165	1.0284	eQTLgen
eqtl-a-ENSG00000106615	ENSG00000106615	Q15382	RHEB	Longevity (99th percentile)	Results_99th_percentile	Wald ratio	1	-0.253983	0.281162	0.366349	0.722864	-0.805061	0.297095	0.775705	0.447061	1.34594	eQTLgen
eqtl-a-ENSG00000106615	ENSG00000106615	Q15382	RHEB	Basal metabolic rate	ukb-b-16446	Wald ratio	1	-0.00392006	0.0122417	0.7488	0.907729	-0.0279138	0.0200737	0.996088	0.972472	1.02028	eQTLgen
eqtl-a-ENSG00000106617	ENSG00000106617	Q9UGJ0	PRKAG2	Type 2 diabetes	ieu-a-26	Wald ratio	1	0	0.069045	1	1	-0.135328	0.135328	1	0.873429	1.14491	eQTLgen
eqtl-a-ENSG00000106617	ENSG00000106617	Q9UGJ0	PRKAG2	Total bone mineral density (age 45-60)	ebi-a-GCST005350	Wald ratio	1	0.00823455	0.0404567	0.838713	0.941612	-0.0710606	0.0875297	1.00827	0.931405	1.09147	eQTLgen
eqtl-a-ENSG00000106617	ENSG00000106617	Q9UGJ0	PRKAG2	Age at menopause (last menstruation)	ukb-b-17422	Wald ratio	1	-0.000150257	0.0150749	0.992047	1	-0.029697	0.0293965	0.99985	0.97074	1.02983	eQTLgen
eqtl-a-ENSG00000106617	ENSG00000106617	Q9UGJ0	PRKAG2	Atrial fibrillation	ebi-a-GCST006414	Wald ratio	1	0.0204074	0.0469011	0.663479	0.879686	-0.0715188	0.112334	1.02062	0.930979	1.11889	eQTLgen
eqtl-a-ENSG00000106617	ENSG00000106617	Q9UGJ0	PRKAG2	Stroke	ebi-a-GCST006906	Wald ratio	1	0.0275678	0.0368765	0.454718	0.791768	-0.04471	0.0998457	1.02795	0.956275	1.105	eQTLgen
eqtl-a-ENSG00000106617	ENSG00000106617	Q9UGJ0	PRKAG2	Body mass index	ieu-b-40	Wald ratio	1	-0.0140029	0.00700147	0.0455003	0.289575	-0.0277258	-0.000280059	0.986095	0.972655	0.99972	eQTLgen
eqtl-a-ENSG00000106617	ENSG00000106617	Q9UGJ0	PRKAG2	﻿Coronary heart disease	ieu-a-7	Wald ratio	1	-0.0650959	0.0345665	0.0596721	0.337562	-0.132846	0.00265442	0.936978	0.8756	1.00266	eQTLgen
eqtl-a-ENSG00000106617	ENSG00000106617	Q9UGJ0	PRKAG2	Myocardial infarction	ieu-a-798	Wald ratio	1	-0.0753529	0.0385044	0.050348	0.303634	-0.150822	0.000115685	0.927416	0.860001	1.00012	eQTLgen
eqtl-a-ENSG00000106617	ENSG00000106617	Q9UGJ0	PRKAG2	Heel bone mineral density	ebi-a-GCST006288	Wald ratio	1	0.00636244	0.0126023	0.613654	0.869432	-0.018338	0.0310629	1.00638	0.981829	1.03155	eQTLgen
eqtl-a-ENSG00000106617	ENSG00000106617	Q9UGJ0	PRKAG2	Heart failure	ebi-a-GCST009541	Wald ratio	1	0.0311481	0.0429629	0.468452	0.806057	-0.0530591	0.115355	1.03164	0.948324	1.12227	eQTLgen
eqtl-a-ENSG00000106617	ENSG00000106617	Q9UGJ0	PRKAG2	Longevity (99th percentile)	Results_99th_percentile	Wald ratio	1	-0.0100247	0.112419	0.928945	0.979889	-0.230367	0.210318	0.990025	0.794242	1.23407	eQTLgen
eqtl-a-ENSG00000106617	ENSG00000106617	Q9UGJ0	PRKAG2	Basal metabolic rate	ukb-b-16446	Wald ratio	1	0.000690128	0.00534745	0.897312	0.962087	-0.00979087	0.0111711	1.00069	0.990257	1.01123	eQTLgen
eqtl-a-ENSG00000106617	ENSG00000106617	Q9UGJ0	PRKAG2	Prostate cancer	ieu-b-85	Wald ratio	1	-0.015753	0.030074	0.600411	0.868365	-0.0746981	0.043192	0.98437	0.928024	1.04414	eQTLgen
eqtl-a-ENSG00000106617	ENSG00000106617	Q9UGJ0	PRKAG2	Height	ieu-a-89	Wald ratio	1	0.0225288	0.0120413	0.0613496	0.343792	-0.00107206	0.0461297	1.02278	0.998929	1.04721	eQTLgen
eqtl-a-ENSG00000108443	ENSG00000108443	P23443	RPS6KB1	Total bone mineral density (age 45-60)	ebi-a-GCST005350	Wald ratio	1	0.00199095	0.077647	0.979544	0.99542	-0.150197	0.154179	1.00199	0.860538	1.1667	eQTLgen
eqtl-a-ENSG00000108443	ENSG00000108443	P23443	RPS6KB1	Longevity (99th percentile)	Results_99th_percentile	Wald ratio	1	-0.0550829	0.215022	0.797817	0.929223	-0.476527	0.366361	0.946407	0.620936	1.44248	eQTLgen
eqtl-a-ENSG00000108443	ENSG00000108443	P23443	RPS6KB1	﻿Coronary heart disease	ieu-a-7	Wald ratio	1	0.115017	0.0652639	0.0780123	0.389394	-0.0129003	0.242934	1.12189	0.987183	1.27498	eQTLgen
eqtl-a-ENSG00000108443	ENSG00000108443	P23443	RPS6KB1	Basal metabolic rate	ukb-b-16446	Wald ratio	1	-0.00155351	0.00951819	0.870349	0.953125	-0.0202092	0.0171021	0.998448	0.979994	1.01725	eQTLgen
eqtl-a-ENSG00000108443	ENSG00000108443	P23443	RPS6KB1	Prostate cancer	ieu-b-85	Wald ratio	1	-0.0305279	0.0584011	0.601164	0.868365	-0.144994	0.0839384	0.969933	0.865027	1.08756	eQTLgen
eqtl-a-ENSG00000108443	ENSG00000108443	P23443	RPS6KB1	Heel bone mineral density	ebi-a-GCST006288	Wald ratio	1	-0.0020693	0.024466	0.932596	0.981332	-0.0500227	0.0458841	0.997933	0.951208	1.04695	eQTLgen
eqtl-a-ENSG00000108443	ENSG00000108443	P23443	RPS6KB1	Type 2 diabetes	ieu-a-26	Wald ratio	1	0.210576	0.131799	0.110106	0.457338	-0.0477487	0.468902	1.23439	0.953373	1.59824	eQTLgen
eqtl-a-ENSG00000108443	ENSG00000108443	P23443	RPS6KB1	Heart failure	ebi-a-GCST009541	Wald ratio	1	0.051101	0.0570738	0.370601	0.7265	-0.0607637	0.162966	1.05243	0.941046	1.177	eQTLgen
eqtl-a-ENSG00000108443	ENSG00000108443	P23443	RPS6KB1	Stroke	ebi-a-GCST006906	Wald ratio	1	-0.0411463	0.0670286	0.539307	0.846509	-0.172522	0.0902298	0.959689	0.84154	1.09443	eQTLgen
eqtl-a-ENSG00000108443	ENSG00000108443	P23443	RPS6KB1	Atrial fibrillation	ebi-a-GCST006414	Wald ratio	1	-0.0497737	0.0477827	0.297566	0.681212	-0.143428	0.0438805	0.951445	0.866383	1.04486	eQTLgen
eqtl-a-ENSG00000108443	ENSG00000108443	P23443	RPS6KB1	Age at menopause (last menstruation)	ukb-b-17422	Wald ratio	1	0.011947	0.0268739	0.656639	0.877919	-0.0407258	0.0646198	1.01202	0.960092	1.06675	eQTLgen
eqtl-a-ENSG00000108443	ENSG00000108443	P23443	RPS6KB1	Height	ieu-a-89	Wald ratio	1	-0.0400266	0.0217093	0.0652196	0.355419	-0.0825769	0.00252371	0.960764	0.920741	1.00253	eQTLgen
eqtl-a-ENSG00000108443	ENSG00000108443	P23443	RPS6KB1	Body mass index	ieu-b-40	Wald ratio	1	0.016282	0.0128899	0.206532	0.57859	-0.00898224	0.0415462	1.01642	0.991058	1.04242	eQTLgen
eqtl-a-ENSG00000108443	ENSG00000108443	P23443	RPS6KB1	Myocardial infarction	ieu-a-798	Wald ratio	1	0.121352	0.0720723	0.0922304	0.4197	-0.0199101	0.262613	1.12902	0.980287	1.30032	eQTLgen
eqtl-a-ENSG00000109819	ENSG00000109819	Q9UBK2	PPARGC1A	Body mass index	ieu-b-40	Wald ratio	1	0.00361324	0.00332418	0.277056	0.665566	-0.00290216	0.0101286	1.00362	0.997102	1.01018	eQTLgen
eqtl-a-ENSG00000109819	ENSG00000109819	Q9UBK2	PPARGC1A	Height	ieu-a-89	Wald ratio	1	0.0104061	0.00635931	0.101764	0.441381	-0.0020581	0.0228704	1.01046	0.997944	1.02313	eQTLgen
eqtl-a-ENSG00000109819	ENSG00000109819	Q9UBK2	PPARGC1A	Prostate cancer	ieu-b-85	Wald ratio	1	-0.0104061	0.0156092	0.504985	0.832589	-0.0410002	0.0201879	0.989648	0.959829	1.02039	eQTLgen
eqtl-a-ENSG00000109819	ENSG00000109819	Q9UBK2	PPARGC1A	Atrial fibrillation	ebi-a-GCST006414	Wald ratio	1	0.00476948	0.012285	0.697842	0.886221	-0.0193092	0.0288481	1.00478	0.980876	1.02927	eQTLgen
eqtl-a-ENSG00000109819	ENSG00000109819	Q9UBK2	PPARGC1A	Longevity (99th percentile)	Results_99th_percentile	Wald ratio	1	-0.140627	0.0582455	0.0157615	0.156024	-0.254789	-0.0264663	0.868813	0.77508	0.973881	eQTLgen
eqtl-a-ENSG00000109819	ENSG00000109819	Q9UBK2	PPARGC1A	Total bone mineral density (age 45-60)	ebi-a-GCST005350	Wald ratio	1	0.00130077	0.0199451	0.948001	0.986186	-0.0377916	0.0403932	1.0013	0.962914	1.04122	eQTLgen
eqtl-a-ENSG00000109819	ENSG00000109819	Q9UBK2	PPARGC1A	Type 2 diabetes	ieu-a-26	Wald ratio	1	-0.0355069	0.0401885	0.376962	0.728577	-0.114276	0.0432626	0.965116	0.892011	1.04421	eQTLgen
eqtl-a-ENSG00000119487	ENSG00000119487	Q9BPZ7	MAPKAP1	Basal metabolic rate	ukb-b-16446	Wald ratio	1	-0.0206876	0.00841581	0.0139642	0.146765	-0.0371826	-0.00419262	0.979525	0.9635	0.995816	eQTLgen
eqtl-a-ENSG00000109819	ENSG00000109819	Q9UBK2	PPARGC1A	Stroke	ebi-a-GCST006906	Wald ratio	1	0.0158983	0.017199	0.355294	0.715011	-0.0178118	0.0496084	1.01603	0.982346	1.05086	eQTLgen
eqtl-a-ENSG00000109819	ENSG00000109819	Q9UBK2	PPARGC1A	﻿Coronary heart disease	ieu-a-7	Wald ratio	1	-0.0103715	0.019479	0.594419	0.868365	-0.0485503	0.0278074	0.989682	0.952609	1.0282	eQTLgen
eqtl-a-ENSG00000109819	ENSG00000109819	Q9UBK2	PPARGC1A	Heel bone mineral density	ebi-a-GCST006288	Wald ratio	1	-0.00166945	0.00638619	0.793772	0.929223	-0.0141864	0.0108475	0.998332	0.985914	1.01091	eQTLgen
eqtl-a-ENSG00000109819	ENSG00000109819	Q9UBK2	PPARGC1A	Age at menopause (last menstruation)	ukb-b-17422	Wald ratio	1	-0.011663	0.00688572	0.0903043	0.414195	-0.025159	0.00183301	0.988405	0.975155	1.00183	eQTLgen
eqtl-a-ENSG00000109819	ENSG00000109819	Q9UBK2	PPARGC1A	Heart failure	ebi-a-GCST009541	Wald ratio	1	-0.00286564	0.0140416	0.83829	0.941612	-0.0303873	0.024656	0.997138	0.97007	1.02496	eQTLgen
eqtl-a-ENSG00000109819	ENSG00000109819	Q9UBK2	PPARGC1A	Myocardial infarction	ieu-a-798	Wald ratio	1	0.00498214	0.0216663	0.818132	0.933624	-0.0374838	0.0474481	1.00499	0.96321	1.04859	eQTLgen
eqtl-a-ENSG00000111725	ENSG00000111725	Q9Y478	PRKAB1	Basal metabolic rate	ukb-b-16446	Wald ratio	1	0.00272848	0.00253306	0.281414	0.669794	-0.00223632	0.00769329	1.00273	0.997766	1.00772	eQTLgen
eqtl-a-ENSG00000111725	ENSG00000111725	Q9Y478	PRKAB1	﻿Coronary heart disease	ieu-a-7	Wald ratio	1	-0.00477002	0.0195912	0.807635	0.931848	-0.0431687	0.0336286	0.995241	0.95775	1.0342	eQTLgen
eqtl-a-ENSG00000111725	ENSG00000111725	Q9Y478	PRKAB1	Body mass index	ieu-b-40	Wald ratio	1	0.0061766	0.00295781	0.0367766	0.273091	0.000379295	0.0119739	1.0062	1.00038	1.01205	eQTLgen
eqtl-a-ENSG00000111725	ENSG00000111725	Q9Y478	PRKAB1	Height	ieu-a-89	Wald ratio	1	-0.00852545	0.00521966	0.102399	0.442368	-0.018756	0.00170509	0.991511	0.981419	1.00171	eQTLgen
eqtl-a-ENSG00000111725	ENSG00000111725	Q9Y478	PRKAB1	Prostate cancer	ieu-b-85	Wald ratio	1	-0.0390676	0.0160978	0.0152284	0.153333	-0.0706192	-0.00751605	0.961686	0.931817	0.992512	eQTLgen
eqtl-a-ENSG00000111725	ENSG00000111725	Q9Y478	PRKAB1	Total bone mineral density (age 45-60)	ebi-a-GCST005350	Wald ratio	1	-0.0133677	0.0223109	0.549069	0.849853	-0.0570971	0.0303617	0.986721	0.944502	1.03083	eQTLgen
eqtl-a-ENSG00000111725	ENSG00000111725	Q9Y478	PRKAB1	Heel bone mineral density	ebi-a-GCST006288	Wald ratio	1	-0.0109434	0.00654351	0.0944455	0.423421	-0.0237686	0.00188192	0.989116	0.976512	1.00188	eQTLgen
eqtl-a-ENSG00000111725	ENSG00000111725	Q9Y478	PRKAB1	Type 2 diabetes	ieu-a-26	Wald ratio	1	-0.0172271	0.0305081	0.572296	0.855954	-0.0770231	0.0425688	0.98292	0.925868	1.04349	eQTLgen
eqtl-a-ENSG00000111725	ENSG00000111725	Q9Y478	PRKAB1	Longevity (99th percentile)	Results_99th_percentile	Wald ratio	1	0.0539416	0.069098	0.435006	0.771495	-0.0814904	0.189374	1.05542	0.921742	1.20849	eQTLgen
eqtl-a-ENSG00000111725	ENSG00000111725	Q9Y478	PRKAB1	Age at menopause (last menstruation)	ukb-b-17422	Wald ratio	1	-0.0101805	0.00714859	0.154411	0.5211	-0.0241917	0.00383077	0.989871	0.976099	1.00384	eQTLgen
eqtl-a-ENSG00000111725	ENSG00000111725	Q9Y478	PRKAB1	Myocardial infarction	ieu-a-798	Wald ratio	1	-0.0065133	0.0213793	0.760629	0.909525	-0.0484168	0.0353902	0.993508	0.952737	1.03602	eQTLgen
eqtl-a-ENSG00000111725	ENSG00000111725	Q9Y478	PRKAB1	Atrial fibrillation	ebi-a-GCST006414	Wald ratio	1	0.0208047	0.0137443	0.130102	0.498577	-0.00613409	0.0477435	1.02102	0.993885	1.0489	eQTLgen
eqtl-a-ENSG00000111725	ENSG00000111725	Q9Y478	PRKAB1	Stroke	ebi-a-GCST006906	Wald ratio	1	0.0193926	0.0190161	0.307822	0.683819	-0.0178789	0.0566641	1.01958	0.98228	1.0583	eQTLgen
eqtl-a-ENSG00000111725	ENSG00000111725	Q9Y478	PRKAB1	Heart failure	ebi-a-GCST009541	Wald ratio	1	-0.00753111	0.0158153	0.633939	0.876686	-0.0385292	0.0234669	0.992497	0.962204	1.02374	eQTLgen
eqtl-a-ENSG00000112561	ENSG00000112561	P19484	TFEB	Longevity (99th percentile)	Results_99th_percentile	Wald ratio	1	-0.193797	0.423769	0.647443	0.877919	-1.02438	0.63679	0.823825	0.359018	1.8904	eQTLgen
eqtl-a-ENSG00000112561	ENSG00000112561	P19484	TFEB	Stroke	ebi-a-GCST006906	Wald ratio	1	-0.056847	0.125322	0.650111	0.877919	-0.302478	0.188784	0.944739	0.738985	1.20778	eQTLgen
eqtl-a-ENSG00000112561	ENSG00000112561	P19484	TFEB	﻿Coronary heart disease	ieu-a-7	Wald ratio	1	0.266367	0.124233	0.0320251	0.25538	0.022871	0.509863	1.30521	1.02313	1.66506	eQTLgen
eqtl-a-ENSG00000112561	ENSG00000112561	P19484	TFEB	Atrial fibrillation	ebi-a-GCST006414	Wald ratio	1	-0.0529711	0.0917304	0.563626	0.855954	-0.232763	0.126821	0.948407	0.792342	1.13521	eQTLgen
eqtl-a-ENSG00000112561	ENSG00000112561	P19484	TFEB	Basal metabolic rate	ukb-b-16446	Wald ratio	1	-0.00807019	0.0179219	0.652497	0.877919	-0.0431972	0.0270568	0.991962	0.957723	1.02743	eQTLgen
eqtl-a-ENSG00000112561	ENSG00000112561	P19484	TFEB	Body mass index	ieu-b-40	Wald ratio	1	0.0235076	0.0235076	0.317311	0.683961	-0.0225673	0.0695826	1.02379	0.977685	1.07206	eQTLgen
eqtl-a-ENSG00000112561	ENSG00000112561	P19484	TFEB	Heel bone mineral density	ebi-a-GCST006288	Wald ratio	1	0.0702217	0.0460253	0.12708	0.495065	-0.0199879	0.160431	1.07275	0.980211	1.17402	eQTLgen
eqtl-a-ENSG00000112561	ENSG00000112561	P19484	TFEB	Type 2 diabetes	ieu-a-26	Wald ratio	1	0.506723	0.253653	0.0457489	0.289575	0.00956343	1.00388	1.65984	1.00961	2.72886	eQTLgen
eqtl-a-ENSG00000112561	ENSG00000112561	P19484	TFEB	Prostate cancer	ieu-b-85	Wald ratio	1	-0.0220064	0.111407	0.843412	0.941612	-0.240365	0.196352	0.978234	0.786341	1.21696	eQTLgen
eqtl-a-ENSG00000112561	ENSG00000112561	P19484	TFEB	Heart failure	ebi-a-GCST009541	Wald ratio	1	0.219636	0.107234	0.0405411	0.286003	0.00945728	0.429815	1.24562	1.0095	1.53697	eQTLgen
eqtl-a-ENSG00000112561	ENSG00000112561	P19484	TFEB	Height	ieu-a-89	Wald ratio	1	-0.0206716	0.0413433	0.617075	0.869432	-0.101705	0.0603612	0.979541	0.903296	1.06222	eQTLgen
eqtl-a-ENSG00000112561	ENSG00000112561	P19484	TFEB	Age at menopause (last menstruation)	ukb-b-17422	Wald ratio	1	0.0517935	0.0506813	0.306808	0.683819	-0.0475419	0.151129	1.05316	0.95357	1.16315	eQTLgen
eqtl-a-ENSG00000112561	ENSG00000112561	P19484	TFEB	Myocardial infarction	ieu-a-798	Wald ratio	1	0.273425	0.137487	0.0467307	0.289575	0.0039504	0.5429	1.31446	1.00396	1.72099	eQTLgen
eqtl-a-ENSG00000112561	ENSG00000112561	P19484	TFEB	Total bone mineral density (age 45-60)	ebi-a-GCST005350	Wald ratio	1	-0.0943144	0.145994	0.518268	0.836275	-0.380462	0.191833	0.909997	0.683546	1.21147	eQTLgen
eqtl-a-ENSG00000114388	ENSG00000114388	Q8WTW4	NPRL2	Total bone mineral density (age 45-60)	ebi-a-GCST005350	Wald ratio	1	0.0738532	0.168939	0.661996	0.879686	-0.257268	0.404974	1.07665	0.773161	1.49926	eQTLgen
eqtl-a-ENSG00000114388	ENSG00000114388	Q8WTW4	NPRL2	Height	ieu-a-89	Wald ratio	1	-0.0581594	0.0470814	0.216721	0.594272	-0.150439	0.0341202	0.9435	0.86033	1.03471	eQTLgen
eqtl-a-ENSG00000114388	ENSG00000114388	Q8WTW4	NPRL2	Atrial fibrillation	ebi-a-GCST006414	Wald ratio	1	0.212328	0.104318	0.0418108	0.286003	0.00786537	0.416791	1.23655	1.0079	1.51708	eQTLgen
eqtl-a-ENSG00000114388	ENSG00000114388	Q8WTW4	NPRL2	Body mass index	ieu-b-40	Wald ratio	1	-0.0498509	0.0267718	0.0625934	0.349094	-0.102324	0.00262179	0.951371	0.902737	1.00263	eQTLgen
eqtl-a-ENSG00000114388	ENSG00000114388	Q8WTW4	NPRL2	Longevity (99th percentile)	Results_99th_percentile	Wald ratio	1	1.08564	0.516972	0.0357288	0.27182	0.0723761	2.09891	2.96134	1.07506	8.15726	eQTLgen
eqtl-a-ENSG00000114388	ENSG00000114388	Q8WTW4	NPRL2	Heel bone mineral density	ebi-a-GCST006288	Wald ratio	1	-0.0474056	0.0512862	0.355312	0.715011	-0.147927	0.0531154	0.9537	0.862494	1.05455	eQTLgen
eqtl-a-ENSG00000114388	ENSG00000114388	Q8WTW4	NPRL2	Myocardial infarction	ieu-a-798	Wald ratio	1	-0.170454	0.178268	0.338987	0.702694	-0.519859	0.178951	0.843282	0.594604	1.19596	eQTLgen
eqtl-a-ENSG00000114388	ENSG00000114388	Q8WTW4	NPRL2	Type 2 diabetes	ieu-a-26	Wald ratio	1	-0.362072	0.317501	0.254129	0.638951	-0.984374	0.260231	0.696232	0.373673	1.29723	eQTLgen
eqtl-a-ENSG00000114388	ENSG00000114388	Q8WTW4	NPRL2	﻿Coronary heart disease	ieu-a-7	Wald ratio	1	-0.129723	0.161272	0.421181	0.763688	-0.445817	0.186371	0.878339	0.640301	1.20487	eQTLgen
eqtl-a-ENSG00000114388	ENSG00000114388	Q8WTW4	NPRL2	Stroke	ebi-a-GCST006906	Wald ratio	1	-0.255717	0.152322	0.0931934	0.42095	-0.554268	0.0428349	0.774361	0.574492	1.04377	eQTLgen
eqtl-a-ENSG00000114388	ENSG00000114388	Q8WTW4	NPRL2	Basal metabolic rate	ukb-b-16446	Wald ratio	1	-0.0215246	0.0198483	0.278163	0.665566	-0.0604273	0.0173781	0.978705	0.941362	1.01753	eQTLgen
eqtl-a-ENSG00000114388	ENSG00000114388	Q8WTW4	NPRL2	Prostate cancer	ieu-b-85	Wald ratio	1	-0.122781	0.129243	0.342112	0.703583	-0.376097	0.130536	0.884457	0.686535	1.13944	eQTLgen
eqtl-a-ENSG00000114388	ENSG00000114388	Q8WTW4	NPRL2	Age at menopause (last menstruation)	ukb-b-17422	Wald ratio	1	-0.0402589	0.055975	0.472	0.806814	-0.14997	0.0694521	0.960541	0.860734	1.07192	eQTLgen
eqtl-a-ENSG00000114388	ENSG00000114388	Q8WTW4	NPRL2	Heart failure	ebi-a-GCST009541	Wald ratio	1	-0.150476	0.122781	0.220363	0.599165	-0.391127	0.0901748	0.860298	0.676295	1.09437	eQTLgen
eqtl-a-ENSG00000118515	ENSG00000118515	O00141	SGK1	Height	ieu-a-89	Wald ratio	1	-0.0036054	0.0132198	0.785063	0.926569	-0.0295162	0.0223054	0.996401	0.970915	1.02256	eQTLgen
eqtl-a-ENSG00000118515	ENSG00000118515	O00141	SGK1	Age at menopause (last menstruation)	ukb-b-17422	Wald ratio	1	0.00812185	0.0100837	0.420565	0.763688	-0.0116423	0.027886	1.00815	0.988425	1.02828	eQTLgen
eqtl-a-ENSG00000118515	ENSG00000118515	O00141	SGK1	Total bone mineral density (age 45-60)	ebi-a-GCST005350	Wald ratio	1	-0.0455482	0.0320881	0.15576	0.524059	-0.108441	0.0173444	0.955474	0.897232	1.0175	eQTLgen
eqtl-a-ENSG00000187840	ENSG00000187840	Q13541	EIF4EBP1	Basal metabolic rate	ukb-b-16446	Wald ratio	1	-0.0502878	0.0204029	0.0137113	0.146734	-0.0902774	-0.0102981	0.950956	0.913678	0.989755	eQTLgen
eqtl-a-ENSG00000118515	ENSG00000118515	O00141	SGK1	Atrial fibrillation	ebi-a-GCST006414	Wald ratio	1	0.0209113	0.0185077	0.258531	0.638951	-0.0153638	0.0571865	1.02113	0.984754	1.05885	eQTLgen
eqtl-a-ENSG00000118515	ENSG00000118515	O00141	SGK1	Heel bone mineral density	ebi-a-GCST006288	Wald ratio	1	0.0215858	0.00930481	0.0203489	0.185346	0.00334835	0.0398232	1.02182	1.00335	1.04063	eQTLgen
eqtl-a-ENSG00000118515	ENSG00000118515	O00141	SGK1	Type 2 diabetes	ieu-a-26	Wald ratio	1	-0.199896	0.0983421	0.0420868	0.286003	-0.392647	-0.00714559	0.818816	0.675267	0.99288	eQTLgen
eqtl-a-ENSG00000118515	ENSG00000118515	O00141	SGK1	Longevity (99th percentile)	Results_99th_percentile	Wald ratio	1	0.04675	0.102994	0.649894	0.877919	-0.155119	0.248619	1.04786	0.856313	1.28225	eQTLgen
eqtl-a-ENSG00000118515	ENSG00000118515	O00141	SGK1	﻿Coronary heart disease	ieu-a-7	Wald ratio	1	0.0548862	0.0296007	0.0637077	0.350323	-0.00313116	0.112904	1.05642	0.996874	1.11952	eQTLgen
eqtl-a-ENSG00000118515	ENSG00000118515	O00141	SGK1	Prostate cancer	ieu-b-85	Wald ratio	1	0.00745116	0.0216324	0.730512	0.89745	-0.0349484	0.0498507	1.00748	0.965655	1.05111	eQTLgen
eqtl-a-ENSG00000118515	ENSG00000118515	O00141	SGK1	Heart failure	ebi-a-GCST009541	Wald ratio	1	-0.0127391	0.0209113	0.542395	0.846743	-0.0537253	0.0282471	0.987342	0.947692	1.02865	eQTLgen
eqtl-a-ENSG00000118515	ENSG00000118515	O00141	SGK1	Body mass index	ieu-b-40	Wald ratio	1	-0.0308149	0.00858777	0.000332924	0.0089883	-0.047647	-0.0139829	0.969655	0.95347	0.986114	eQTLgen
eqtl-a-ENSG00000118515	ENSG00000118515	O00141	SGK1	Stroke	ebi-a-GCST006906	Wald ratio	1	0.0409814	0.0296845	0.167412	0.541883	-0.0172002	0.0991629	1.04183	0.982947	1.10425	eQTLgen
eqtl-a-ENSG00000118515	ENSG00000118515	O00141	SGK1	Myocardial infarction	ieu-a-798	Wald ratio	1	0.0690571	0.0322884	0.0324552	0.257083	0.00577185	0.132342	1.0715	1.00579	1.1415	eQTLgen
eqtl-a-ENSG00000119487	ENSG00000119487	Q9BPZ7	MAPKAP1	﻿Coronary heart disease	ieu-a-7	Wald ratio	1	0.188595	0.0594881	0.00152287	0.0317425	0.0719978	0.305191	1.20755	1.07465	1.35688	eQTLgen
eqtl-a-ENSG00000119487	ENSG00000119487	Q9BPZ7	MAPKAP1	Prostate cancer	ieu-b-85	Wald ratio	1	0.0763359	0.0538841	0.15658	0.524059	-0.0292771	0.181949	1.07933	0.971147	1.19955	eQTLgen
eqtl-a-ENSG00000173531	ENSG00000173531	P26927	MST1	Basal metabolic rate	ukb-b-16446	Wald ratio	1	-0.0226407	0.00890779	0.0110324	0.125997	-0.0401	-0.00518141	0.977614	0.960693	0.994832	eQTLgen
eqtl-a-ENSG00000119487	ENSG00000119487	Q9BPZ7	MAPKAP1	Age at menopause (last menstruation)	ukb-b-17422	Wald ratio	1	-0.0324195	0.0237351	0.171975	0.546353	-0.0789403	0.0141014	0.9681	0.924095	1.0142	eQTLgen
eqtl-a-ENSG00000119487	ENSG00000119487	Q9BPZ7	MAPKAP1	Heart failure	ebi-a-GCST009541	Wald ratio	1	0.0301495	0.0500353	0.546799	0.848505	-0.0679197	0.128219	1.03061	0.934336	1.1368	eQTLgen
eqtl-a-ENSG00000119487	ENSG00000119487	Q9BPZ7	MAPKAP1	Heel bone mineral density	ebi-a-GCST006288	Wald ratio	1	-0.0558385	0.0217418	0.0102212	0.120211	-0.0984524	-0.0132245	0.945692	0.906239	0.986863	eQTLgen
eqtl-a-ENSG00000119487	ENSG00000119487	Q9BPZ7	MAPKAP1	Longevity (99th percentile)	Results_99th_percentile	Wald ratio	1	-0.029508	0.193085	0.878537	0.954856	-0.407954	0.348938	0.970923	0.665009	1.41756	eQTLgen
eqtl-a-ENSG00000119487	ENSG00000119487	Q9BPZ7	MAPKAP1	Atrial fibrillation	ebi-a-GCST006414	Wald ratio	1	0.0102636	0.0423375	0.808451	0.931848	-0.0727179	0.0932452	1.01032	0.929863	1.09773	eQTLgen
eqtl-a-ENSG00000119487	ENSG00000119487	Q9BPZ7	MAPKAP1	Body mass index	ieu-b-40	Wald ratio	1	0.0102636	0.0109051	0.346614	0.706891	-0.0111104	0.0316377	1.01032	0.988951	1.03214	eQTLgen
eqtl-a-ENSG00000119487	ENSG00000119487	Q9BPZ7	MAPKAP1	Type 2 diabetes	ieu-a-26	Wald ratio	1	-0.127029	0.111799	0.255862	0.638951	-0.346156	0.0920974	0.880708	0.707402	1.09647	eQTLgen
eqtl-a-ENSG00000119487	ENSG00000119487	Q9BPZ7	MAPKAP1	Myocardial infarction	ieu-a-798	Wald ratio	1	0.207526	0.0668657	0.00191163	0.037237	0.0764696	0.338583	1.23063	1.07947	1.40296	eQTLgen
eqtl-a-ENSG00000119487	ENSG00000119487	Q9BPZ7	MAPKAP1	Height	ieu-a-89	Wald ratio	1	-0.0455449	0.0186029	0.0143542	0.148242	-0.0820065	-0.00908333	0.955477	0.921266	0.990958	eQTLgen
eqtl-a-ENSG00000119487	ENSG00000119487	Q9BPZ7	MAPKAP1	Stroke	ebi-a-GCST006906	Wald ratio	1	0.00769774	0.0583745	0.895089	0.962087	-0.106716	0.122112	1.00773	0.898781	1.12988	eQTLgen
eqtl-a-ENSG00000119487	ENSG00000119487	Q9BPZ7	MAPKAP1	Total bone mineral density (age 45-60)	ebi-a-GCST005350	Wald ratio	1	-0.0256591	0.0692796	0.711107	0.886221	-0.161447	0.110129	0.974667	0.850911	1.11642	eQTLgen
eqtl-a-ENSG00000130779	ENSG00000130779	P30622	CLIP1	Height	ieu-a-89	Wald ratio	1	-0.054106	0.0297887	0.0693203	0.369292	-0.112492	0.00427984	0.947332	0.893605	1.00429	eQTLgen
eqtl-a-ENSG00000130779	ENSG00000130779	P30622	CLIP1	Stroke	ebi-a-GCST006906	Wald ratio	1	0.0279649	0.0911898	0.759097	0.909443	-0.150767	0.206697	1.02836	0.860048	1.22961	eQTLgen
eqtl-a-ENSG00000130779	ENSG00000130779	P30622	CLIP1	Total bone mineral density (age 45-60)	ebi-a-GCST005350	Wald ratio	1	-0.212776	0.10578	0.0442733	0.288971	-0.420106	-0.00544707	0.808337	0.656977	0.994568	eQTLgen
eqtl-a-ENSG00000130779	ENSG00000130779	P30622	CLIP1	Atrial fibrillation	ebi-a-GCST006414	Wald ratio	1	0.0437711	0.0668726	0.51276	0.834529	-0.0872991	0.174841	1.04474	0.916403	1.19106	eQTLgen
eqtl-a-ENSG00000130779	ENSG00000130779	P30622	CLIP1	Myocardial infarction	ieu-a-798	Wald ratio	1	-0.109475	0.090881	0.228361	0.610176	-0.287601	0.0686522	0.896305	0.75006	1.07106	eQTLgen
eqtl-a-ENSG00000130779	ENSG00000130779	P30622	CLIP1	Prostate cancer	ieu-b-85	Wald ratio	1	-0.190891	0.0832867	0.0219073	0.19139	-0.354133	-0.0276488	0.826223	0.701782	0.97273	eQTLgen
ENSG00000187840	ENSG00000187840	Q13541	EIF4EBP1	Basal metabolic rate	ukb-b-16446	Wald ratio	1	-0.0134692	0.00527267	0.0106332	0.123808	-0.0238036	-0.00313476	0.986621	0.976477	0.99687	MetaBrain
eqtl-a-ENSG00000130779	ENSG00000130779	P30622	CLIP1	Heel bone mineral density	ebi-a-GCST006288	Wald ratio	1	-0.00620243	0.0331512	0.851586	0.94223	-0.0711788	0.058774	0.993817	0.931295	1.06054	eQTLgen
eqtl-a-ENSG00000130779	ENSG00000130779	P30622	CLIP1	Heart failure	ebi-a-GCST009541	Wald ratio	1	-0.0322204	0.0784233	0.681181	0.879686	-0.18593	0.121489	0.968293	0.830332	1.12918	eQTLgen
eqtl-a-ENSG00000130779	ENSG00000130779	P30622	CLIP1	﻿Coronary heart disease	ieu-a-7	Wald ratio	1	-0.0327979	0.081683	0.688032	0.880653	-0.192897	0.127301	0.967734	0.824567	1.13576	eQTLgen
eqtl-a-ENSG00000130779	ENSG00000130779	P30622	CLIP1	Body mass index	ieu-b-40	Wald ratio	1	-0.044987	0.0170221	0.00822097	0.106064	-0.0783503	-0.0116237	0.95601	0.92464	0.988444	eQTLgen
eqtl-a-ENSG00000130779	ENSG00000130779	P30622	CLIP1	Type 2 diabetes	ieu-a-26	Wald ratio	1	0.0604913	0.169914	0.721832	0.892669	-0.27254	0.393523	1.06236	0.761443	1.48219	eQTLgen
eqtl-a-ENSG00000130779	ENSG00000130779	P30622	CLIP1	Age at menopause (last menstruation)	ukb-b-17422	Wald ratio	1	0.00557691	0.0363179	0.877958	0.954856	-0.0656062	0.0767601	1.00559	0.9365	1.07978	eQTLgen
eqtl-a-ENSG00000130779	ENSG00000130779	P30622	CLIP1	Longevity (99th percentile)	Results_99th_percentile	Wald ratio	1	0.0857185	0.300926	0.77576	0.922692	-0.504097	0.675534	1.0895	0.604051	1.96508	eQTLgen
eqtl-a-ENSG00000131791	ENSG00000131791	O43741	PRKAB2	Myocardial infarction	ieu-a-798	Wald ratio	1	-0.0149738	0.0300467	0.618237	0.869432	-0.0738652	0.0439177	0.985138	0.928797	1.0449	eQTLgen
eqtl-a-ENSG00000131791	ENSG00000131791	O43741	PRKAB2	Age at menopause (last menstruation)	ukb-b-17422	Wald ratio	1	0.0174332	0.0107733	0.105624	0.449743	-0.00368256	0.0385489	1.01759	0.996324	1.0393	eQTLgen
eqtl-a-ENSG00000131791	ENSG00000131791	O43741	PRKAB2	Prostate cancer	ieu-b-85	Wald ratio	1	-0.0115035	0.0238698	0.629857	0.873603	-0.0582884	0.0352814	0.988562	0.943378	1.03591	eQTLgen
eqtl-a-ENSG00000131791	ENSG00000131791	O43741	PRKAB2	Heart failure	ebi-a-GCST009541	Wald ratio	1	-0.0227195	0.0227195	0.317311	0.683961	-0.0672497	0.0218107	0.977537	0.934962	1.02205	eQTLgen
eqtl-a-ENSG00000131791	ENSG00000131791	O43741	PRKAB2	Stroke	ebi-a-GCST006906	Wald ratio	1	-0.0188556	0.0271406	0.48722	0.815202	-0.0720512	0.03434	0.981321	0.930483	1.03494	eQTLgen
eqtl-a-ENSG00000131791	ENSG00000131791	O43741	PRKAB2	Body mass index	ieu-b-40	Wald ratio	1	0.00999917	0.00514243	0.0518419	0.307166	-7.99934e-05	0.0200783	1.01005	0.99992	1.02028	eQTLgen
eqtl-a-ENSG00000131791	ENSG00000131791	O43741	PRKAB2	Basal metabolic rate	ukb-b-16446	Wald ratio	1	0.00640664	0.00380879	0.0925562	0.4197	-0.0010586	0.0138719	1.00643	0.998942	1.01397	eQTLgen
eqtl-a-ENSG00000131791	ENSG00000131791	O43741	PRKAB2	Total bone mineral density (age 45-60)	ebi-a-GCST005350	Wald ratio	1	-0.0102849	0.0319973	0.747886	0.907564	-0.0729997	0.0524299	0.989768	0.929601	1.05383	eQTLgen
eqtl-a-ENSG00000131791	ENSG00000131791	O43741	PRKAB2	﻿Coronary heart disease	ieu-a-7	Wald ratio	1	-0.0364921	0.0272976	0.18128	0.554197	-0.0899954	0.0170112	0.964166	0.913935	1.01716	eQTLgen
eqtl-a-ENSG00000131791	ENSG00000131791	O43741	PRKAB2	Type 2 diabetes	ieu-a-26	Wald ratio	1	0	0.0507829	1	1	-0.0995346	0.0995346	1	0.905259	1.10466	eQTLgen
eqtl-a-ENSG00000131791	ENSG00000131791	O43741	PRKAB2	Longevity (99th percentile)	Results_99th_percentile	Wald ratio	1	-0.0937539	0.0888649	0.291418	0.677462	-0.267929	0.0804213	0.910507	0.764962	1.08374	eQTLgen
eqtl-a-ENSG00000131791	ENSG00000131791	O43741	PRKAB2	Height	ieu-a-89	Wald ratio	1	0.0117133	0.00857072	0.17173	0.546353	-0.00508529	0.0285119	1.01178	0.994928	1.02892	eQTLgen
eqtl-a-ENSG00000131791	ENSG00000131791	O43741	PRKAB2	Heel bone mineral density	ebi-a-GCST006288	Wald ratio	1	0.00505107	0.00993483	0.611159	0.869432	-0.0144212	0.0245233	1.00506	0.985682	1.02483	eQTLgen
eqtl-a-ENSG00000131791	ENSG00000131791	O43741	PRKAB2	Atrial fibrillation	ebi-a-GCST006414	Wald ratio	1	-0.0114276	0.0197127	0.56211	0.855954	-0.0500644	0.0272092	0.988637	0.951168	1.02758	eQTLgen
eqtl-a-ENSG00000132356	ENSG00000132356	Q13131	PRKAA1	Prostate cancer	ieu-b-85	Wald ratio	1	-0.145959	0.066682	0.0286049	0.232718	-0.276656	-0.0152628	0.864193	0.758315	0.984853	eQTLgen
eqtl-a-ENSG00000132356	ENSG00000132356	Q13131	PRKAA1	﻿Coronary heart disease	ieu-a-7	Wald ratio	1	0.0949107	0.0736502	0.197514	0.565373	-0.0494438	0.239265	1.09956	0.951759	1.27032	eQTLgen
eqtl-a-ENSG00000132356	ENSG00000132356	Q13131	PRKAA1	Total bone mineral density (age 45-60)	ebi-a-GCST005350	Wald ratio	1	-0.0489001	0.0889093	0.582319	0.861485	-0.223162	0.125362	0.952276	0.799985	1.13356	eQTLgen
eqtl-a-ENSG00000132356	ENSG00000132356	Q13131	PRKAA1	Height	ieu-a-89	Wald ratio	1	-0.0156447	0.0245845	0.524539	0.837508	-0.0638303	0.0325409	0.984477	0.938164	1.03308	eQTLgen
eqtl-a-ENSG00000132356	ENSG00000132356	Q13131	PRKAA1	Heart failure	ebi-a-GCST009541	Wald ratio	1	0.120768	0.0652002	0.0639867	0.350323	-0.00702384	0.248561	1.12836	0.993001	1.28218	eQTLgen
eqtl-a-ENSG00000132356	ENSG00000132356	Q13131	PRKAA1	Age at menopause (last menstruation)	ukb-b-17422	Wald ratio	1	0.048457	0.03092	0.117074	0.47	-0.0121462	0.10906	1.04965	0.987927	1.11523	eQTLgen
eqtl-a-ENSG00000132356	ENSG00000132356	Q13131	PRKAA1	Heel bone mineral density	ebi-a-GCST006288	Wald ratio	1	0.00726994	0.0283392	0.797539	0.929223	-0.0482748	0.0628147	1.0073	0.952872	1.06483	eQTLgen
eqtl-a-ENSG00000132356	ENSG00000132356	Q13131	PRKAA1	Type 2 diabetes	ieu-a-26	Wald ratio	1	-0.220208	0.147683	0.135939	0.501442	-0.509668	0.0692512	0.802352	0.600695	1.07171	eQTLgen
eqtl-a-ENSG00000132356	ENSG00000132356	Q13131	PRKAA1	Stroke	ebi-a-GCST006906	Wald ratio	1	0.174855	0.0755729	0.0206828	0.185346	0.0267321	0.322978	1.19107	1.02709	1.38123	eQTLgen
eqtl-a-ENSG00000132356	ENSG00000132356	Q13131	PRKAA1	Body mass index	ieu-b-40	Wald ratio	1	0.0163897	0.0141547	0.246907	0.632149	-0.0113536	0.0441329	1.01652	0.988711	1.04512	eQTLgen
eqtl-a-ENSG00000132356	ENSG00000132356	Q13131	PRKAA1	Atrial fibrillation	ebi-a-GCST006414	Wald ratio	1	-0.0207455	0.0555683	0.7089	0.886221	-0.129659	0.0881684	0.979468	0.878395	1.09217	eQTLgen
eqtl-a-ENSG00000132356	ENSG00000132356	Q13131	PRKAA1	Myocardial infarction	ieu-a-798	Wald ratio	1	0.0570833	0.0816736	0.484602	0.812163	-0.102997	0.217164	1.05874	0.90213	1.24255	eQTLgen
eqtl-a-ENSG00000132356	ENSG00000132356	Q13131	PRKAA1	Longevity (99th percentile)	Results_99th_percentile	Wald ratio	1	0.113359	0.245241	0.643912	0.877919	-0.367314	0.594033	1.12003	0.692592	1.81128	eQTLgen
eqtl-a-ENSG00000132356	ENSG00000132356	Q13131	PRKAA1	Basal metabolic rate	ukb-b-16446	Wald ratio	1	0.0161993	0.0109272	0.138215	0.501442	-0.00521806	0.0376168	1.01633	0.994796	1.03833	eQTLgen
eqtl-a-ENSG00000134324	ENSG00000134324	Q14693	LPIN1	Body mass index	ieu-b-40	Wald ratio	1	-0.00135552	0.00329198	0.680512	0.879686	-0.00780781	0.00509676	0.998645	0.992223	1.00511	eQTLgen
eqtl-a-ENSG00000134324	ENSG00000134324	Q14693	LPIN1	Heart failure	ebi-a-GCST009541	Wald ratio	1	-0.00591804	0.0161216	0.713553	0.886221	-0.0375163	0.0256802	0.994099	0.963179	1.02601	eQTLgen
eqtl-a-ENSG00000134324	ENSG00000134324	Q14693	LPIN1	Atrial fibrillation	ebi-a-GCST006414	Wald ratio	1	-0.00142849	0.0138768	0.91801	0.974606	-0.028627	0.02577	0.998573	0.971779	1.0261	eQTLgen
eqtl-a-ENSG00000134324	ENSG00000134324	Q14693	LPIN1	Prostate cancer	ieu-b-85	Wald ratio	1	0.00387734	0.0167338	0.816765	0.933624	-0.0289209	0.0366755	1.00388	0.971493	1.03736	eQTLgen
eqtl-a-ENSG00000134324	ENSG00000134324	Q14693	LPIN1	Myocardial infarction	ieu-a-798	Wald ratio	1	0.0154854	0.0213041	0.467305	0.806057	-0.0262707	0.0572414	1.01561	0.974071	1.05891	eQTLgen
eqtl-a-ENSG00000134324	ENSG00000134324	Q14693	LPIN1	Stroke	ebi-a-GCST006906	Wald ratio	1	0.00469362	0.0193867	0.808699	0.931848	-0.0333043	0.0426915	1.0047	0.967244	1.04362	eQTLgen
eqtl-a-ENSG00000134324	ENSG00000134324	Q14693	LPIN1	Total bone mineral density (age 45-60)	ebi-a-GCST005350	Wald ratio	1	0.0108157	0.0218355	0.620369	0.869432	-0.0319819	0.0536134	1.01087	0.968524	1.05508	eQTLgen
eqtl-a-ENSG00000134324	ENSG00000134324	Q14693	LPIN1	Heel bone mineral density	ebi-a-GCST006288	Wald ratio	1	0.00810657	0.00691546	0.241101	0.626754	-0.00544772	0.0216609	1.00814	0.994567	1.0219	eQTLgen
eqtl-a-ENSG00000134324	ENSG00000134324	Q14693	LPIN1	Basal metabolic rate	ukb-b-16446	Wald ratio	1	0.000797576	0.00269359	0.767152	0.915094	-0.00448185	0.00607701	1.0008	0.995528	1.0061	eQTLgen
eqtl-a-ENSG00000134324	ENSG00000134324	Q14693	LPIN1	﻿Coronary heart disease	ieu-a-7	Wald ratio	1	0.00400998	0.0193546	0.835866	0.941612	-0.0339251	0.0419451	1.00402	0.966644	1.04284	eQTLgen
eqtl-a-ENSG00000134324	ENSG00000134324	Q14693	LPIN1	Age at menopause (last menstruation)	ukb-b-17422	Wald ratio	1	-0.00690893	0.0076305	0.365235	0.721893	-0.0218647	0.00804685	0.993115	0.978373	1.00808	eQTLgen
eqtl-a-ENSG00000134324	ENSG00000134324	Q14693	LPIN1	Longevity (99th percentile)	Results_99th_percentile	Wald ratio	1	-0.0483647	0.0618333	0.43411	0.771495	-0.169558	0.0728286	0.952786	0.844038	1.07555	eQTLgen
eqtl-a-ENSG00000134324	ENSG00000134324	Q14693	LPIN1	Height	ieu-a-89	Wald ratio	1	0.0103735	0.00610205	0.0891309	0.414195	-0.00158653	0.0223335	1.01043	0.998415	1.02258	eQTLgen
eqtl-a-ENSG00000134324	ENSG00000134324	Q14693	LPIN1	Type 2 diabetes	ieu-a-26	Wald ratio	1	0	0.0361557	1	1	-0.0708651	0.0708651	1	0.931588	1.07344	eQTLgen
eqtl-a-ENSG00000141564	ENSG00000141564	Q8N122	RPTOR	Prostate cancer	ieu-b-85	Wald ratio	1	0.000601428	0.0218519	0.978043	0.99542	-0.0422282	0.0434311	1.0006	0.958651	1.04439	eQTLgen
eqtl-a-ENSG00000141564	ENSG00000141564	Q8N122	RPTOR	Longevity (99th percentile)	Results_99th_percentile	Wald ratio	1	-0.0234557	0.0753789	0.755671	0.909443	-0.171198	0.124287	0.976817	0.842654	1.13234	eQTLgen
eqtl-a-ENSG00000141564	ENSG00000141564	Q8N122	RPTOR	Body mass index	ieu-b-40	Wald ratio	1	0.0228543	0.00420999	5.68069e-08	6.13548e-06	0.0146027	0.0311058	1.02312	1.01471	1.03159	eQTLgen
eqtl-a-ENSG00000141564	ENSG00000141564	Q8N122	RPTOR	Type 2 diabetes	ieu-a-26	Wald ratio	1	0.0786281	0.0492128	0.110106	0.457338	-0.0178291	0.175085	1.0818	0.982329	1.19135	eQTLgen
eqtl-a-ENSG00000177169	ENSG00000177169	O75385	ULK1	Basal metabolic rate	ukb-b-16446	Wald ratio	1	0.0287003	0.0109977	0.00906331	0.112155	0.00714476	0.0502559	1.02912	1.00717	1.05154	eQTLgen
eqtl-a-ENSG00000141564	ENSG00000141564	Q8N122	RPTOR	Height	ieu-a-89	Wald ratio	1	-0.00280666	0.00741761	0.70515	0.886221	-0.0173452	0.0117319	0.997197	0.982804	1.0118	eQTLgen
eqtl-a-ENSG00000141564	ENSG00000141564	Q8N122	RPTOR	Heel bone mineral density	ebi-a-GCST006288	Wald ratio	1	-7.1259e-06	0.00855671	0.999336	1	-0.0167783	0.016764	0.999993	0.983362	1.01691	eQTLgen
eqtl-a-ENSG00000141564	ENSG00000141564	Q8N122	RPTOR	Heart failure	ebi-a-GCST009541	Wald ratio	1	0.00461095	0.0198471	0.816287	0.933624	-0.0342894	0.0435113	1.00462	0.966292	1.04447	eQTLgen
eqtl-a-ENSG00000141564	ENSG00000141564	Q8N122	RPTOR	﻿Coronary heart disease	ieu-a-7	Wald ratio	1	0.0891496	0.0256363	0.000506147	0.0127215	0.0389026	0.139397	1.09324	1.03967	1.14958	eQTLgen
eqtl-a-ENSG00000141564	ENSG00000141564	Q8N122	RPTOR	Atrial fibrillation	ebi-a-GCST006414	Wald ratio	1	-0.00420999	0.0170405	0.804863	0.931848	-0.0376093	0.0291893	0.995799	0.963089	1.02962	eQTLgen
eqtl-a-ENSG00000141564	ENSG00000141564	Q8N122	RPTOR	Stroke	ebi-a-GCST006906	Wald ratio	1	0.00781856	0.0230547	0.734511	0.900502	-0.0373687	0.0530058	1.00785	0.963321	1.05444	eQTLgen
eqtl-a-ENSG00000141564	ENSG00000141564	Q8N122	RPTOR	Myocardial infarction	ieu-a-798	Wald ratio	1	0.0748988	0.0283762	0.00830291	0.106064	0.0192815	0.130516	1.07778	1.01947	1.13942	eQTLgen
eqtl-a-ENSG00000141564	ENSG00000141564	Q8N122	RPTOR	Age at menopause (last menstruation)	ukb-b-17422	Wald ratio	1	-0.017101	0.00940647	0.0690639	0.369292	-0.0355377	0.00133571	0.983044	0.965086	1.00134	eQTLgen
eqtl-a-ENSG00000141564	ENSG00000141564	Q8N122	RPTOR	Total bone mineral density (age 45-60)	ebi-a-GCST005350	Wald ratio	1	-0.00300714	0.0272647	0.912176	0.970182	-0.056446	0.0504317	0.996997	0.945118	1.05173	eQTLgen
eqtl-a-ENSG00000142208	ENSG00000142208	P31749	AKT1	Total bone mineral density (age 45-60)	ebi-a-GCST005350	Wald ratio	1	-0.0143498	0.0329202	0.662911	0.879686	-0.0788734	0.0501737	0.985753	0.924157	1.05145	eQTLgen
eqtl-a-ENSG00000142208	ENSG00000142208	P31749	AKT1	Stroke	ebi-a-GCST006906	Wald ratio	1	-0.00281369	0.0303879	0.926227	0.978937	-0.0623739	0.0567465	0.99719	0.939532	1.05839	eQTLgen
eqtl-a-ENSG00000142208	ENSG00000142208	P31749	AKT1	Height	ieu-a-89	Wald ratio	1	-0.0432899	0.00923518	2.76563e-06	0.000172948	-0.0613909	-0.025189	0.957634	0.940456	0.975126	eQTLgen
eqtl-a-ENSG00000142208	ENSG00000142208	P31749	AKT1	Heel bone mineral density	ebi-a-GCST006288	Wald ratio	1	-0.00779435	0.00979032	0.425958	0.7668	-0.0269834	0.0113947	0.992236	0.973377	1.01146	eQTLgen
eqtl-a-ENSG00000142208	ENSG00000142208	P31749	AKT1	Body mass index	ieu-b-40	Wald ratio	1	0.0164502	0.00490619	0.000799577	0.018626	0.00683404	0.0260663	1.01659	1.00686	1.02641	eQTLgen
eqtl-a-ENSG00000142208	ENSG00000142208	P31749	AKT1	Heart failure	ebi-a-GCST009541	Wald ratio	1	0.0507003	0.0238095	0.0332202	0.257944	0.00403361	0.0973669	1.05201	1.00404	1.10226	eQTLgen
eqtl-a-ENSG00000142208	ENSG00000142208	P31749	AKT1	Prostate cancer	ieu-b-85	Wald ratio	1	0.0475514	0.0239164	0.0467857	0.289575	0.000675286	0.0944275	1.0487	1.00068	1.09903	eQTLgen
eqtl-a-ENSG00000142208	ENSG00000142208	P31749	AKT1	Myocardial infarction	ieu-a-798	Wald ratio	1	0.0221097	0.0326997	0.49895	0.825643	-0.0419818	0.0862011	1.02236	0.958887	1.09003	eQTLgen
eqtl-a-ENSG00000142208	ENSG00000142208	P31749	AKT1	Atrial fibrillation	ebi-a-GCST006414	Wald ratio	1	0.0270114	0.0199772	0.176339	0.550461	-0.0121439	0.0661668	1.02738	0.98793	1.0684	eQTLgen
eqtl-a-ENSG00000142208	ENSG00000142208	P31749	AKT1	﻿Coronary heart disease	ieu-a-7	Wald ratio	1	0.0230392	0.0297798	0.439137	0.771673	-0.0353293	0.0814077	1.02331	0.965288	1.08481	eQTLgen
eqtl-a-ENSG00000109819	ENSG00000109819	Q9UBK2	PPARGC1A	Basal metabolic rate	ukb-b-16446	Wald ratio	1	0.00655373	0.00244023	0.00723766	0.097416	0.00177089	0.0113366	1.00658	1.00177	1.0114	eQTLgen
eqtl-a-ENSG00000142208	ENSG00000142208	P31749	AKT1	Age at menopause (last menstruation)	ukb-b-17422	Wald ratio	1	-0.00614811	0.0106762	0.564702	0.855954	-0.0270734	0.0147772	0.993871	0.97329	1.01489	eQTLgen
eqtl-a-ENSG00000142208	ENSG00000142208	P31749	AKT1	Type 2 diabetes	ieu-a-26	Wald ratio	1	0.0287166	0.0583453	0.622589	0.869432	-0.0856402	0.143073	1.02913	0.917924	1.15381	eQTLgen
eqtl-a-ENSG00000142208	ENSG00000142208	P31749	AKT1	Longevity (99th percentile)	Results_99th_percentile	Wald ratio	1	-0.0354525	0.0970724	0.714949	0.886536	-0.225714	0.154809	0.965169	0.797946	1.16744	eQTLgen
eqtl-a-ENSG00000145979	ENSG00000145979	Q9P0N9	TBC1D7	Longevity (99th percentile)	Results_99th_percentile	Wald ratio	1	-0.0645359	0.0580823	0.266521	0.650107	-0.178377	0.0493054	0.937502	0.836627	1.05054	eQTLgen
eqtl-a-ENSG00000145979	ENSG00000145979	Q9P0N9	TBC1D7	Height	ieu-a-89	Wald ratio	1	0.00451751	0.00564689	0.423711	0.764978	-0.00655039	0.0155854	1.00453	0.993471	1.01571	eQTLgen
eqtl-a-ENSG00000145979	ENSG00000145979	Q9P0N9	TBC1D7	﻿Coronary heart disease	ieu-a-7	Wald ratio	1	-0.00586631	0.0172806	0.734253	0.900502	-0.0397363	0.0280037	0.994151	0.961043	1.0284	eQTLgen
eqtl-a-ENSG00000145979	ENSG00000145979	Q9P0N9	TBC1D7	Stroke	ebi-a-GCST006906	Wald ratio	1	0.00435617	0.0185541	0.814377	0.933624	-0.0320098	0.0407222	1.00437	0.968497	1.04156	eQTLgen
eqtl-a-ENSG00000145979	ENSG00000145979	Q9P0N9	TBC1D7	Age at menopause (last menstruation)	ukb-b-17422	Wald ratio	1	-0.00113745	0.00700218	0.870957	0.953125	-0.0148617	0.0125868	0.998863	0.985248	1.01267	eQTLgen
eqtl-a-ENSG00000145979	ENSG00000145979	Q9P0N9	TBC1D7	Heel bone mineral density	ebi-a-GCST006288	Wald ratio	1	0.0068678	0.00634351	0.278964	0.665566	-0.00556548	0.0193011	1.00689	0.99445	1.01949	eQTLgen
eqtl-a-ENSG00000145979	ENSG00000145979	Q9P0N9	TBC1D7	Body mass index	ieu-b-40	Wald ratio	1	0.00822833	0.0032268	0.0107723	0.124221	0.00190381	0.0145528	1.00826	1.00191	1.01466	eQTLgen
eqtl-a-ENSG00000145979	ENSG00000145979	Q9P0N9	TBC1D7	Prostate cancer	ieu-b-85	Wald ratio	1	0.0167793	0.01565	0.283646	0.672489	-0.0138946	0.0474533	1.01692	0.986202	1.0486	eQTLgen
eqtl-a-ENSG00000145979	ENSG00000145979	Q9P0N9	TBC1D7	Atrial fibrillation	ebi-a-GCST006414	Wald ratio	1	-0.0109711	0.0125845	0.38332	0.728577	-0.0356367	0.0136945	0.989089	0.964991	1.01379	eQTLgen
eqtl-a-ENSG00000145979	ENSG00000145979	Q9P0N9	TBC1D7	Type 2 diabetes	ieu-a-26	Wald ratio	1	-0.0476901	0.036162	0.18724	0.557675	-0.118568	0.0231875	0.953429	0.888192	1.02346	eQTLgen
eqtl-a-ENSG00000186654	ENSG00000186654	P85299	PRR5	Basal metabolic rate	ukb-b-16446	Wald ratio	1	0.0247595	0.00903185	0.00611857	0.0865401	0.00705712	0.042462	1.02507	1.00708	1.04338	eQTLgen
eqtl-a-ENSG00000145979	ENSG00000145979	Q9P0N9	TBC1D7	Myocardial infarction	ieu-a-798	Wald ratio	1	-0.014714	0.018959	0.437694	0.771495	-0.0518737	0.0224457	0.985394	0.949449	1.0227	eQTLgen
eqtl-a-ENSG00000145979	ENSG00000145979	Q9P0N9	TBC1D7	Heart failure	ebi-a-GCST009541	Wald ratio	1	-0.00790565	0.0151659	0.602174	0.868365	-0.0376309	0.0218196	0.992126	0.963068	1.02206	eQTLgen
eqtl-a-ENSG00000145979	ENSG00000145979	Q9P0N9	TBC1D7	Total bone mineral density (age 45-60)	ebi-a-GCST005350	Wald ratio	1	-0.0016134	0.0200061	0.935724	0.981332	-0.0408254	0.0375986	0.998388	0.959997	1.03831	eQTLgen
eqtl-a-ENSG00000151247	ENSG00000151247	P06730	EIF4E	Heart failure	ebi-a-GCST009541	Wald ratio	1	0.0329527	0.0350308	0.34687	0.706891	-0.0357077	0.101613	1.0335	0.964922	1.10696	eQTLgen
eqtl-a-ENSG00000151247	ENSG00000151247	P06730	EIF4E	Age at menopause (last menstruation)	ukb-b-17422	Wald ratio	1	0.0417672	0.0112377	0.000201845	0.00604692	0.0197413	0.0637931	1.04265	1.01994	1.06587	eQTLgen
eqtl-a-ENSG00000151247	ENSG00000151247	P06730	EIF4E	Atrial fibrillation	ebi-a-GCST006414	Wald ratio	1	0.00504682	0.0273122	0.8534	0.94223	-0.0484851	0.0585787	1.00506	0.952672	1.06033	eQTLgen
eqtl-a-ENSG00000151247	ENSG00000151247	P06730	EIF4E	Longevity (99th percentile)	Results_99th_percentile	Wald ratio	1	-0.122608	0.0905458	0.175705	0.550461	-0.300078	0.0548619	0.88461	0.740761	1.05639	eQTLgen
eqtl-a-ENSG00000151247	ENSG00000151247	P06730	EIF4E	Total bone mineral density (age 45-60)	ebi-a-GCST005350	Wald ratio	1	-0.0136561	0.032359	0.673012	0.879686	-0.0770797	0.0497675	0.986437	0.925816	1.05103	eQTLgen
eqtl-a-ENSG00000151247	ENSG00000151247	P06730	EIF4E	Type 2 diabetes	ieu-a-26	Wald ratio	1	0	0.0615922	1	1	-0.120721	0.120721	1	0.886281	1.12831	eQTLgen
eqtl-a-ENSG00000151247	ENSG00000151247	P06730	EIF4E	Height	ieu-a-89	Wald ratio	1	0.0045246	0.00965248	0.639248	0.877919	-0.0143943	0.0234435	1.00453	0.985709	1.02372	eQTLgen
eqtl-a-ENSG00000151247	ENSG00000151247	P06730	EIF4E	Prostate cancer	ieu-b-85	Wald ratio	1	-0.0103905	0.0249372	0.676922	0.879686	-0.0592674	0.0384864	0.989663	0.942455	1.03924	eQTLgen
eqtl-a-ENSG00000151247	ENSG00000151247	P06730	EIF4E	Heel bone mineral density	ebi-a-GCST006288	Wald ratio	1	0.00224238	0.0102242	0.8264	0.938497	-0.017797	0.0222817	1.00224	0.98236	1.02253	eQTLgen
eqtl-a-ENSG00000151247	ENSG00000151247	P06730	EIF4E	Stroke	ebi-a-GCST006906	Wald ratio	1	0.00474995	0.029984	0.874129	0.953125	-0.0540188	0.0635186	1.00476	0.947414	1.06558	eQTLgen
eqtl-a-ENSG00000151247	ENSG00000151247	P06730	EIF4E	Myocardial infarction	ieu-a-798	Wald ratio	1	-0.0204286	0.0316611	0.518779	0.836275	-0.0824843	0.041627	0.979779	0.920826	1.04251	eQTLgen
eqtl-a-ENSG00000151247	ENSG00000151247	P06730	EIF4E	﻿Coronary heart disease	ieu-a-7	Wald ratio	1	-0.0184595	0.0287238	0.520449	0.837051	-0.0747581	0.0378392	0.98171	0.927968	1.03856	eQTLgen
14675_20	ENSG00000063046	P23588	EIF4B	Basal metabolic rate	ukb-b-16446	Wald ratio	1	-0.0496588	0.018068	0.00598793	0.0857078	-0.085072	-0.0142455	0.951554	0.918446	0.985855	ARIC
eqtl-a-ENSG00000151247	ENSG00000151247	P06730	EIF4E	Body mass index	ieu-b-40	Wald ratio	1	0.0165902	0.00542952	0.00224644	0.0418399	0.00594834	0.0272321	1.01673	1.00597	1.02761	eQTLgen
eqtl-a-ENSG00000154229	ENSG00000154229	P17252	PRKCA	Stroke	ebi-a-GCST006906	Wald ratio	1	0.00338794	0.032863	0.917889	0.974606	-0.0610235	0.0677994	1.00339	0.940801	1.07015	eQTLgen
eqtl-a-ENSG00000154229	ENSG00000154229	P17252	PRKCA	Myocardial infarction	ieu-a-798	Wald ratio	1	0.0286558	0.0355645	0.420393	0.763688	-0.0410507	0.0983622	1.02907	0.95978	1.10336	eQTLgen
eqtl-a-ENSG00000154229	ENSG00000154229	P17252	PRKCA	Total bone mineral density (age 45-60)	ebi-a-GCST005350	Wald ratio	1	0.0254095	0.0386225	0.510606	0.833232	-0.0502905	0.10111	1.02574	0.950953	1.1064	eQTLgen
eqtl-a-ENSG00000154229	ENSG00000154229	P17252	PRKCA	Heel bone mineral density	ebi-a-GCST006288	Wald ratio	1	-0.0190735	0.0117124	0.103421	0.44507	-0.0420298	0.0038828	0.981107	0.958841	1.00389	eQTLgen
eqtl-a-ENSG00000154229	ENSG00000154229	P17252	PRKCA	Atrial fibrillation	ebi-a-GCST006414	Wald ratio	1	-0.0616604	0.0237155	0.00932238	0.114	-0.108143	-0.015178	0.940202	0.897499	0.984937	eQTLgen
ENSG00000106615	ENSG00000106615	Q15382	RHEB	Basal metabolic rate	ukb-b-16446	Wald ratio	1	-0.0263293	0.0095002	0.00558079	0.0839269	-0.0449497	-0.0077089	0.974014	0.956046	0.992321	MetaBrain
eqtl-a-ENSG00000154229	ENSG00000154229	P17252	PRKCA	Longevity (99th percentile)	Results_99th_percentile	Wald ratio	1	-0.0050819	0.109092	0.962845	0.99375	-0.218901	0.208737	0.994931	0.803401	1.23212	eQTLgen
eqtl-a-ENSG00000154229	ENSG00000154229	P17252	PRKCA	Age at menopause (last menstruation)	ukb-b-17422	Wald ratio	1	0.00098534	0.0132126	0.940552	0.983313	-0.0249113	0.026882	1.00099	0.975396	1.02725	eQTLgen
eqtl-a-ENSG00000154229	ENSG00000154229	P17252	PRKCA	Body mass index	ieu-b-40	Wald ratio	1	0.0105315	0.00621086	0.0899518	0.414195	-0.00164183	0.0227047	1.01059	0.99836	1.02296	eQTLgen
eqtl-a-ENSG00000154229	ENSG00000154229	P17252	PRKCA	Height	ieu-a-89	Wald ratio	1	-0.0297041	0.0110715	0.0072981	0.097416	-0.0514043	-0.00800391	0.970733	0.949895	0.992028	eQTLgen
eqtl-a-ENSG00000154229	ENSG00000154229	P17252	PRKCA	Heart failure	ebi-a-GCST009541	Wald ratio	1	-0.0149069	0.0281199	0.596028	0.868365	-0.0700219	0.040208	0.985204	0.932373	1.04103	eQTLgen
eqtl-a-ENSG00000154229	ENSG00000154229	P17252	PRKCA	Prostate cancer	ieu-b-85	Wald ratio	1	-0.0325394	0.0288109	0.258724	0.638951	-0.0890088	0.02393	0.967984	0.914838	1.02422	eQTLgen
eqtl-a-ENSG00000154229	ENSG00000154229	P17252	PRKCA	﻿Coronary heart disease	ieu-a-7	Wald ratio	1	0.0275405	0.0321322	0.391389	0.739242	-0.0354386	0.0905196	1.02792	0.965182	1.09474	eQTLgen
eqtl-a-ENSG00000154229	ENSG00000154229	P17252	PRKCA	Type 2 diabetes	ieu-a-26	Wald ratio	1	0.0798198	0.0669334	0.233055	0.615384	-0.0513696	0.211009	1.08309	0.949928	1.23492	eQTLgen
eqtl-a-ENSG00000155506	ENSG00000155506	Q6PKG0	LARP1	Stroke	ebi-a-GCST006906	Wald ratio	1	0.00493977	0.0239189	0.836383	0.941612	-0.0419413	0.0518208	1.00495	0.958926	1.05319	eQTLgen
eqtl-a-ENSG00000155506	ENSG00000155506	Q6PKG0	LARP1	Age at menopause (last menstruation)	ukb-b-17422	Wald ratio	1	-0.0202354	0.00958901	0.0348352	0.267032	-0.0390299	-0.00144093	0.979968	0.961722	0.99856	eQTLgen
eqtl-a-ENSG00000155506	ENSG00000155506	Q6PKG0	LARP1	Total bone mineral density (age 45-60)	ebi-a-GCST005350	Wald ratio	1	0.00779964	0.0283387	0.78314	0.925694	-0.0477442	0.0633435	1.00783	0.953378	1.06539	eQTLgen
eqtl-a-ENSG00000155506	ENSG00000155506	Q6PKG0	LARP1	Basal metabolic rate	ukb-b-16446	Wald ratio	1	-0.000320529	0.00339485	0.924778	0.978328	-0.00697443	0.00633337	0.99968	0.99305	1.00635	eQTLgen
eqtl-a-ENSG00000155506	ENSG00000155506	Q6PKG0	LARP1	Type 2 diabetes	ieu-a-26	Wald ratio	1	0	0.0530872	1	1	-0.104051	0.104051	1	0.901179	1.10966	eQTLgen
eqtl-a-ENSG00000155506	ENSG00000155506	Q6PKG0	LARP1	Height	ieu-a-89	Wald ratio	1	-0.00129994	0.00805963	0.871865	0.953125	-0.0170968	0.0144969	0.998701	0.983049	1.0146	eQTLgen
eqtl-a-ENSG00000155506	ENSG00000155506	Q6PKG0	LARP1	Body mass index	ieu-b-40	Wald ratio	1	0.00233989	0.0044198	0.59652	0.868365	-0.00632291	0.0110027	1.00234	0.993697	1.01106	eQTLgen
eqtl-a-ENSG00000155506	ENSG00000155506	Q6PKG0	LARP1	Heart failure	ebi-a-GCST009541	Wald ratio	1	0.0265188	0.0205391	0.196655	0.565373	-0.0137378	0.0667753	1.02687	0.986356	1.06906	eQTLgen
eqtl-a-ENSG00000155506	ENSG00000155506	Q6PKG0	LARP1	Myocardial infarction	ieu-a-798	Wald ratio	1	0.00880621	0.0283153	0.755797	0.909443	-0.0466918	0.0643042	1.00885	0.954382	1.06642	eQTLgen
eqtl-a-ENSG00000155506	ENSG00000155506	Q6PKG0	LARP1	Prostate cancer	ieu-b-85	Wald ratio	1	-0.0298986	0.021319	0.160784	0.532118	-0.0716839	0.0118867	0.970544	0.930825	1.01196	eQTLgen
eqtl-a-ENSG00000155506	ENSG00000155506	Q6PKG0	LARP1	Longevity (99th percentile)	Results_99th_percentile	Wald ratio	1	0.0020799	0.0855361	0.9806	0.995647	-0.165571	0.169731	1.00208	0.84741	1.18499	eQTLgen
eqtl-a-ENSG00000155506	ENSG00000155506	Q6PKG0	LARP1	Heel bone mineral density	ebi-a-GCST006288	Wald ratio	1	-0.00271966	0.00877421	0.756591	0.909443	-0.0199171	0.0144778	0.997284	0.98028	1.01458	eQTLgen
eqtl-a-ENSG00000155506	ENSG00000155506	Q6PKG0	LARP1	﻿Coronary heart disease	ieu-a-7	Wald ratio	1	0.0186879	0.0258215	0.469228	0.806057	-0.0319222	0.0692981	1.01886	0.968582	1.07176	eQTLgen
eqtl-a-ENSG00000155506	ENSG00000155506	Q6PKG0	LARP1	Atrial fibrillation	ebi-a-GCST006414	Wald ratio	1	-0.00103995	0.0174192	0.952393	0.988167	-0.0351816	0.0331017	0.998961	0.96543	1.03366	eQTLgen
eqtl-a-ENSG00000155792	ENSG00000155792	Q8TB45	DEPTOR	Total bone mineral density (age 45-60)	ebi-a-GCST005350	Wald ratio	1	-0.0619306	0.0389798	0.112109	0.462046	-0.138331	0.0144699	0.939948	0.87081	1.01458	eQTLgen
eqtl-a-ENSG00000155792	ENSG00000155792	Q8TB45	DEPTOR	Heel bone mineral density	ebi-a-GCST006288	Wald ratio	1	0.0159286	0.0122942	0.195104	0.563939	-0.00816791	0.0400252	1.01606	0.991865	1.04084	eQTLgen
eqtl-a-ENSG00000155792	ENSG00000155792	Q8TB45	DEPTOR	Age at menopause (last menstruation)	ukb-b-17422	Wald ratio	1	-0.0509419	0.0134698	0.000155619	0.0051942	-0.0773427	-0.024541	0.950334	0.925573	0.975758	eQTLgen
eqtl-a-ENSG00000155792	ENSG00000155792	Q8TB45	DEPTOR	Stroke	ebi-a-GCST006906	Wald ratio	1	-0.0422585	0.0338797	0.212283	0.589281	-0.108663	0.0241456	0.958622	0.897033	1.02444	eQTLgen
eqtl-a-ENSG00000155792	ENSG00000155792	Q8TB45	DEPTOR	Prostate cancer	ieu-b-85	Wald ratio	1	0.026958	0.0295081	0.360937	0.717965	-0.0308778	0.0847939	1.02732	0.969594	1.08849	eQTLgen
eqtl-a-ENSG00000155792	ENSG00000155792	Q8TB45	DEPTOR	Heart failure	ebi-a-GCST009541	Wald ratio	1	0.00728595	0.0284152	0.797634	0.929223	-0.0484078	0.0629797	1.00731	0.952745	1.06501	eQTLgen
eqtl-a-ENSG00000155792	ENSG00000155792	Q8TB45	DEPTOR	Myocardial infarction	ieu-a-798	Wald ratio	1	0.0247364	0.0380341	0.51545	0.83549	-0.0498104	0.0992833	1.02504	0.95141	1.10438	eQTLgen
eqtl-a-ENSG00000155792	ENSG00000155792	Q8TB45	DEPTOR	﻿Coronary heart disease	ieu-a-7	Wald ratio	1	-0.0127868	0.0345984	0.711696	0.886221	-0.0805997	0.0550261	0.987295	0.922563	1.05657	eQTLgen
eqtl-a-ENSG00000155792	ENSG00000155792	Q8TB45	DEPTOR	Atrial fibrillation	ebi-a-GCST006414	Wald ratio	1	-0.0276866	0.0244079	0.256657	0.638951	-0.0755261	0.0201529	0.972693	0.927255	1.02036	eQTLgen
eqtl-a-ENSG00000155792	ENSG00000155792	Q8TB45	DEPTOR	Longevity (99th percentile)	Results_99th_percentile	Wald ratio	1	-0.0659378	0.109289	0.546287	0.848505	-0.280145	0.148269	0.936189	0.755674	1.15982	eQTLgen
eqtl-a-ENSG00000155792	ENSG00000155792	Q8TB45	DEPTOR	Body mass index	ieu-b-40	Wald ratio	1	0.0265937	0.00619306	1.75389e-05	0.00086922	0.0144553	0.0387321	1.02695	1.01456	1.03949	eQTLgen
eqtl-a-ENSG00000155792	ENSG00000155792	Q8TB45	DEPTOR	Height	ieu-a-89	Wald ratio	1	-0.0400727	0.0105646	0.000148776	0.0051942	-0.0607794	-0.019366	0.96072	0.941031	0.98082	eQTLgen
ENSG00000109819	ENSG00000109819	Q9UBK2	PPARGC1A	Basal metabolic rate	ukb-b-16446	Wald ratio	1	-0.0270362	0.00969443	0.00528979	0.0805708	-0.0460373	-0.00803509	0.973326	0.955006	0.991997	MetaBrain
eqtl-a-ENSG00000155792	ENSG00000155792	Q8TB45	DEPTOR	Type 2 diabetes	ieu-a-26	Wald ratio	1	-0.0362488	0.0647557	0.575631	0.855954	-0.16317	0.0906723	0.9644	0.849447	1.09491	eQTLgen
eqtl-a-ENSG00000155876	ENSG00000155876	Q7L523	RRAGA	Heart failure	ebi-a-GCST009541	Wald ratio	1	-0.041857	0.0746146	0.574814	0.855954	-0.188102	0.104388	0.959007	0.82853	1.11003	eQTLgen
eqtl-a-ENSG00000155876	ENSG00000155876	Q7L523	RRAGA	Age at menopause (last menstruation)	ukb-b-17422	Wald ratio	1	-0.0433685	0.0348838	0.213784	0.591244	-0.111741	0.0250038	0.957558	0.894276	1.02532	eQTLgen
eqtl-a-ENSG00000155876	ENSG00000155876	Q7L523	RRAGA	Total bone mineral density (age 45-60)	ebi-a-GCST005350	Wald ratio	1	0.0482265	0.103733	0.641994	0.877919	-0.155089	0.251542	1.04941	0.856339	1.28601	eQTLgen
eqtl-a-ENSG00000155876	ENSG00000155876	Q7L523	RRAGA	Type 2 diabetes	ieu-a-26	Wald ratio	1	0.0905415	0.16015	0.571834	0.855954	-0.223353	0.404436	1.09477	0.799832	1.49846	eQTLgen
eqtl-a-ENSG00000155876	ENSG00000155876	Q7L523	RRAGA	Longevity (99th percentile)	Results_99th_percentile	Wald ratio	1	-0.889916	0.28481	0.00178047	0.035244	-1.44814	-0.331689	0.41069	0.235006	0.71771	eQTLgen
eqtl-a-ENSG00000155876	ENSG00000155876	Q7L523	RRAGA	Atrial fibrillation	ebi-a-GCST006414	Wald ratio	1	0.104642	0.0636954	0.100412	0.438512	-0.0202005	0.229486	1.11031	0.980002	1.25795	eQTLgen
eqtl-a-ENSG00000155876	ENSG00000155876	Q7L523	RRAGA	﻿Coronary heart disease	ieu-a-7	Wald ratio	1	-0.00463157	0.0911345	0.959468	0.992068	-0.183255	0.173992	0.995379	0.832556	1.19005	eQTLgen
eqtl-a-ENSG00000155876	ENSG00000155876	Q7L523	RRAGA	Height	ieu-a-89	Wald ratio	1	0.027298	0.0291179	0.348501	0.707723	-0.0297731	0.0843691	1.02767	0.970666	1.08803	eQTLgen
eqtl-a-ENSG00000155876	ENSG00000155876	Q7L523	RRAGA	Basal metabolic rate	ukb-b-16446	Wald ratio	1	0.00826099	0.0123684	0.50419	0.832589	-0.015981	0.032503	1.0083	0.984146	1.03304	eQTLgen
eqtl-a-ENSG00000155876	ENSG00000155876	Q7L523	RRAGA	Myocardial infarction	ieu-a-798	Wald ratio	1	0.0748403	0.101147	0.459349	0.797732	-0.123407	0.273087	1.07771	0.883904	1.31402	eQTLgen
eqtl-a-ENSG00000155876	ENSG00000155876	Q7L523	RRAGA	Body mass index	ieu-b-40	Wald ratio	1	-0.0181987	0.0163788	0.266521	0.650107	-0.0503012	0.0139038	0.981966	0.950943	1.014	eQTLgen
eqtl-a-ENSG00000155876	ENSG00000155876	Q7L523	RRAGA	Prostate cancer	ieu-b-85	Wald ratio	1	-0.0727948	0.0791643	0.357813	0.7156	-0.227957	0.0823673	0.929792	0.796159	1.08585	eQTLgen
eqtl-a-ENSG00000155876	ENSG00000155876	Q7L523	RRAGA	Heel bone mineral density	ebi-a-GCST006288	Wald ratio	1	0.0333048	0.0319175	0.296733	0.681212	-0.0292535	0.0958631	1.03387	0.97117	1.10061	eQTLgen
eqtl-a-ENSG00000155876	ENSG00000155876	Q7L523	RRAGA	Stroke	ebi-a-GCST006906	Wald ratio	1	0.0828041	0.0873537	0.343172	0.703583	-0.0884093	0.254017	1.08633	0.915386	1.28919	eQTLgen
eqtl-a-ENSG00000161960	ENSG00000161960	P60842	EIF4A1	Myocardial infarction	ieu-a-798	Wald ratio	1	0.292892	0.144666	0.0429076	0.28799	0.00934662	0.576438	1.3403	1.00939	1.77969	eQTLgen
eqtl-a-ENSG00000161960	ENSG00000161960	P60842	EIF4A1	Heel bone mineral density	ebi-a-GCST006288	Wald ratio	1	-0.180656	0.0520988	0.000525215	0.0127334	-0.282769	-0.0785419	0.834723	0.753694	0.924463	eQTLgen
eqtl-a-ENSG00000161960	ENSG00000161960	P60842	EIF4A1	Stroke	ebi-a-GCST006906	Wald ratio	1	-0.190686	0.138266	0.167857	0.542025	-0.461688	0.080316	0.826392	0.630219	1.08363	eQTLgen
eqtl-a-ENSG00000161960	ENSG00000161960	P60842	EIF4A1	Atrial fibrillation	ebi-a-GCST006414	Wald ratio	1	-0.108638	0.101801	0.285898	0.674213	-0.308167	0.0908911	0.897055	0.734793	1.09515	eQTLgen
eqtl-a-ENSG00000161960	ENSG00000161960	P60842	EIF4A1	Heart failure	ebi-a-GCST009541	Wald ratio	1	0.0227912	0.117754	0.84653	0.941612	-0.208007	0.25359	1.02305	0.812201	1.28864	eQTLgen
eqtl-a-ENSG00000161960	ENSG00000161960	P60842	EIF4A1	﻿Coronary heart disease	ieu-a-7	Wald ratio	1	0.128261	0.131488	0.329331	0.696946	-0.129454	0.385977	1.13685	0.878575	1.47105	eQTLgen
eqtl-a-ENSG00000161960	ENSG00000161960	P60842	EIF4A1	Age at menopause (last menstruation)	ukb-b-17422	Wald ratio	1	-0.0197994	0.0569159	0.727937	0.895304	-0.131355	0.0917558	0.980395	0.876907	1.0961	eQTLgen
eqtl-a-ENSG00000161960	ENSG00000161960	P60842	EIF4A1	Prostate cancer	ieu-b-85	Wald ratio	1	0.234749	0.120793	0.0519683	0.307166	-0.00200562	0.471503	1.26459	0.997996	1.6024	eQTLgen
eqtl-a-ENSG00000161960	ENSG00000161960	P60842	EIF4A1	Longevity (99th percentile)	Results_99th_percentile	Wald ratio	1	-0.0121553	0.445947	0.978255	0.99542	-0.886211	0.861901	0.987918	0.412215	2.36766	eQTLgen
eqtl-a-ENSG00000145979	ENSG00000145979	Q9P0N9	TBC1D7	Basal metabolic rate	ukb-b-16446	Wald ratio	1	0.00711641	0.00247018	0.00396503	0.0663439	0.00227486	0.011958	1.00714	1.00228	1.01203	eQTLgen
eqtl-a-ENSG00000161960	ENSG00000161960	P60842	EIF4A1	Total bone mineral density (age 45-60)	ebi-a-GCST005350	Wald ratio	1	-0.0942034	0.159538	0.554871	0.852809	-0.406898	0.218491	0.910098	0.665712	1.2442	eQTLgen
eqtl-a-ENSG00000164327	ENSG00000164327	Q6R327	RICTOR	Atrial fibrillation	ebi-a-GCST006414	Wald ratio	1	-0.09984	0.0581849	0.0861787	0.414195	-0.213882	0.0142024	0.904982	0.807443	1.0143	eQTLgen
eqtl-a-ENSG00000164327	ENSG00000164327	Q6R327	RICTOR	Type 2 diabetes	ieu-a-26	Wald ratio	1	-0.197017	0.13213	0.135939	0.501442	-0.455991	0.0619578	0.821177	0.633819	1.06392	eQTLgen
eqtl-a-ENSG00000164327	ENSG00000164327	Q6R327	RICTOR	Longevity (99th percentile)	Results_99th_percentile	Wald ratio	1	-0.109758	0.261832	0.675076	0.879686	-0.622949	0.403433	0.896051	0.536361	1.49695	eQTLgen
eqtl-a-ENSG00000164327	ENSG00000164327	Q6R327	RICTOR	Stroke	ebi-a-GCST006906	Wald ratio	1	-0.0158686	0.0806654	0.844046	0.941612	-0.173973	0.142236	0.984257	0.84032	1.15285	eQTLgen
eqtl-a-ENSG00000164327	ENSG00000164327	Q6R327	RICTOR	Heart failure	ebi-a-GCST009541	Wald ratio	1	0.00199907	0.0686346	0.976764	0.99542	-0.132525	0.136523	1.002	0.875881	1.14628	eQTLgen
eqtl-a-ENSG00000164327	ENSG00000164327	Q6R327	RICTOR	Basal metabolic rate	ukb-b-16446	Wald ratio	1	-0.0189011	0.0114711	0.0994108	0.438512	-0.0413844	0.00358223	0.981276	0.95946	1.00359	eQTLgen
eqtl-a-ENSG00000164327	ENSG00000164327	Q6R327	RICTOR	Myocardial infarction	ieu-a-798	Wald ratio	1	-0.0157433	0.089409	0.86023	0.94655	-0.190985	0.159498	0.98438	0.826145	1.17292	eQTLgen
eqtl-a-ENSG00000164327	ENSG00000164327	Q6R327	RICTOR	﻿Coronary heart disease	ieu-a-7	Wald ratio	1	-0.0507795	0.0807587	0.529492	0.842892	-0.209067	0.107507	0.950488	0.811341	1.1135	eQTLgen
eqtl-a-ENSG00000164327	ENSG00000164327	Q6R327	RICTOR	Height	ieu-a-89	Wald ratio	1	-0.0231417	0.0251253	0.357023	0.715204	-0.0723873	0.0261039	0.977124	0.930171	1.02645	eQTLgen
eqtl-a-ENSG00000164327	ENSG00000164327	Q6R327	RICTOR	Prostate cancer	ieu-b-85	Wald ratio	1	-0.0290924	0.0700864	0.678073	0.879686	-0.166462	0.108277	0.971327	0.846655	1.11436	eQTLgen
eqtl-a-ENSG00000164327	ENSG00000164327	Q6R327	RICTOR	Heel bone mineral density	ebi-a-GCST006288	Wald ratio	1	-0.0438955	0.0297464	0.140036	0.501442	-0.102199	0.0144075	0.957054	0.90285	1.01451	eQTLgen
eqtl-a-ENSG00000164327	ENSG00000164327	Q6R327	RICTOR	Total bone mineral density (age 45-60)	ebi-a-GCST005350	Wald ratio	1	-0.0469446	0.0932281	0.61458	0.869432	-0.229672	0.135782	0.95414	0.794795	1.14543	eQTLgen
eqtl-a-ENSG00000164327	ENSG00000164327	Q6R327	RICTOR	Age at menopause (last menstruation)	ukb-b-17422	Wald ratio	1	0.0123854	0.0324368	0.702585	0.886221	-0.0511907	0.0759616	1.01246	0.950097	1.07892	eQTLgen
eqtl-a-ENSG00000164327	ENSG00000164327	Q6R327	RICTOR	Body mass index	ieu-b-40	Wald ratio	1	0.0198358	0.0152074	0.192115	0.55935	-0.00997078	0.0496423	1.02003	0.990079	1.0509	eQTLgen
eqtl-a-ENSG00000165699	ENSG00000165699	Q92574	TSC1	Heart failure	ebi-a-GCST009541	Wald ratio	1	-0.0971468	0.0419584	0.0205957	0.185346	-0.179385	-0.0149084	0.907423	0.835784	0.985202	eQTLgen
eqtl-a-ENSG00000165699	ENSG00000165699	Q92574	TSC1	Prostate cancer	ieu-b-85	Wald ratio	1	-0.0449824	0.0442264	0.309109	0.683819	-0.131666	0.0417013	0.956014	0.876634	1.04258	eQTLgen
eqtl-a-ENSG00000165699	ENSG00000165699	Q92574	TSC1	Stroke	ebi-a-GCST006906	Wald ratio	1	0.0238142	0.0487624	0.625286	0.871897	-0.0717601	0.119389	1.0241	0.930754	1.12681	eQTLgen
eqtl-a-ENSG00000165699	ENSG00000165699	Q92574	TSC1	﻿Coronary heart disease	ieu-a-7	Wald ratio	1	0.0462676	0.0506948	0.361416	0.717965	-0.0530942	0.145629	1.04735	0.948291	1.15677	eQTLgen
eqtl-a-ENSG00000165699	ENSG00000165699	Q92574	TSC1	Age at menopause (last menstruation)	ukb-b-17422	Wald ratio	1	-0.00892409	0.0197551	0.651458	0.877919	-0.047644	0.0297958	0.991116	0.953473	1.03024	eQTLgen
eqtl-a-ENSG00000165699	ENSG00000165699	Q92574	TSC1	Type 2 diabetes	ieu-a-26	Wald ratio	1	-0.148256	0.102582	0.148391	0.510222	-0.349317	0.0528055	0.862211	0.70517	1.05422	eQTLgen
eqtl-a-ENSG00000165699	ENSG00000165699	Q92574	TSC1	Total bone mineral density (age 45-60)	ebi-a-GCST005350	Wald ratio	1	-0.0748446	0.0574565	0.192701	0.559725	-0.187459	0.0377701	0.927888	0.829063	1.03849	eQTLgen
eqtl-a-ENSG00000165699	ENSG00000165699	Q92574	TSC1	Height	ieu-a-89	Wald ratio	1	-0.0272162	0.0154981	0.0790718	0.392188	-0.0575926	0.00316011	0.973151	0.944034	1.00317	eQTLgen
eqtl-a-ENSG00000165699	ENSG00000165699	Q92574	TSC1	Atrial fibrillation	ebi-a-GCST006414	Wald ratio	1	0.0404463	0.0355323	0.254996	0.638951	-0.029197	0.11009	1.04128	0.971225	1.11638	eQTLgen
eqtl-a-ENSG00000165699	ENSG00000165699	Q92574	TSC1	Myocardial infarction	ieu-a-798	Wald ratio	1	0.0693239	0.0562318	0.217641	0.594272	-0.0408903	0.179538	1.07178	0.959934	1.19666	eQTLgen
eqtl-a-ENSG00000165699	ENSG00000165699	Q92574	TSC1	Basal metabolic rate	ukb-b-16446	Wald ratio	1	-0.00613545	0.00699884	0.380684	0.728577	-0.0198532	0.00758229	0.993883	0.980343	1.00761	eQTLgen
eqtl-a-ENSG00000165699	ENSG00000165699	Q92574	TSC1	Longevity (99th percentile)	Results_99th_percentile	Wald ratio	1	0.210548	0.156493	0.178493	0.551726	-0.0961791	0.517275	1.23435	0.908301	1.67745	eQTLgen
eqtl-a-ENSG00000165699	ENSG00000165699	Q92574	TSC1	Heel bone mineral density	ebi-a-GCST006288	Wald ratio	1	0.00237074	0.0180324	0.895403	0.962087	-0.0329727	0.0377142	1.00237	0.967565	1.03843	eQTLgen
eqtl-a-ENSG00000165699	ENSG00000165699	Q92574	TSC1	Body mass index	ieu-b-40	Wald ratio	1	0.0234362	0.00907208	0.00978507	0.116246	0.00565493	0.0412175	1.02371	1.00567	1.04208	eQTLgen
eqtl-a-ENSG00000167965	ENSG00000167965	Q9BVC4	MLST8	﻿Coronary heart disease	ieu-a-7	Wald ratio	1	-0.00643284	0.0252071	0.798569	0.929223	-0.0558387	0.042973	0.993588	0.945692	1.04391	eQTLgen
eqtl-a-ENSG00000167965	ENSG00000167965	Q9BVC4	MLST8	Prostate cancer	ieu-b-85	Wald ratio	1	-0.0100232	0.0203034	0.621539	0.869432	-0.0498179	0.0297715	0.990027	0.951403	1.03022	eQTLgen
eqtl-a-ENSG00000167965	ENSG00000167965	Q9BVC4	MLST8	Total bone mineral density (age 45-60)	ebi-a-GCST005350	Wald ratio	1	0.0131073	0.0295556	0.65742	0.877919	-0.0448217	0.0710363	1.01319	0.956168	1.07362	eQTLgen
eqtl-a-ENSG00000096060	ENSG00000096060	Q13451	FKBP5	Basal metabolic rate	ukb-b-16446	Wald ratio	1	-0.0637337	0.0203674	0.00175281	0.035244	-0.103654	-0.0238136	0.938255	0.901537	0.976468	eQTLgen
eqtl-a-ENSG00000167965	ENSG00000167965	Q9BVC4	MLST8	Heel bone mineral density	ebi-a-GCST006288	Wald ratio	1	-0.015827	0.00875255	0.0705648	0.374167	-0.0329819	0.00132804	0.984298	0.967556	1.00133	eQTLgen
eqtl-a-ENSG00000167965	ENSG00000167965	Q9BVC4	MLST8	Longevity (99th percentile)	Results_99th_percentile	Wald ratio	1	0.0269856	0.0835267	0.746637	0.906913	-0.136727	0.190698	1.02735	0.872208	1.21009	eQTLgen
eqtl-a-ENSG00000167965	ENSG00000167965	Q9BVC4	MLST8	Myocardial infarction	ieu-a-798	Wald ratio	1	-0.00479852	0.0281303	0.864552	0.948535	-0.0599338	0.0503368	0.995213	0.941827	1.05163	eQTLgen
eqtl-a-ENSG00000167965	ENSG00000167965	Q9BVC4	MLST8	Height	ieu-a-89	Wald ratio	1	0.0616813	0.00796716	9.79147e-15	1.93862e-12	0.0460656	0.0772969	1.06362	1.04714	1.08036	eQTLgen
eqtl-a-ENSG00000167965	ENSG00000167965	Q9BVC4	MLST8	Heart failure	ebi-a-GCST009541	Wald ratio	1	-0.0143923	0.0203034	0.478411	0.807638	-0.054187	0.0254024	0.985711	0.947255	1.02573	eQTLgen
eqtl-a-ENSG00000167965	ENSG00000167965	Q9BVC4	MLST8	Type 2 diabetes	ieu-a-26	Wald ratio	1	0.0255729	0.051958	0.622589	0.869432	-0.0762648	0.127411	1.0259	0.926571	1.13588	eQTLgen
eqtl-a-ENSG00000167965	ENSG00000167965	Q9BVC4	MLST8	Age at menopause (last menstruation)	ukb-b-17422	Wald ratio	1	-0.00841875	0.00948766	0.374898	0.727747	-0.0270146	0.0101771	0.991617	0.973347	1.01023	eQTLgen
eqtl-a-ENSG00000167965	ENSG00000167965	Q9BVC4	MLST8	Stroke	ebi-a-GCST006906	Wald ratio	1	0.0346957	0.0246725	0.15965	0.529622	-0.0136624	0.0830538	1.0353	0.986431	1.0866	eQTLgen
eqtl-a-ENSG00000167965	ENSG00000167965	Q9BVC4	MLST8	Body mass index	ieu-b-40	Wald ratio	1	0.0142545	0.00484114	0.00323535	0.0579815	0.00476584	0.0237431	1.01436	1.00478	1.02403	eQTLgen
eqtl-a-ENSG00000167965	ENSG00000167965	Q9BVC4	MLST8	Atrial fibrillation	ebi-a-GCST006414	Wald ratio	1	0.0447189	0.0172194	0.00940378	0.114	0.010969	0.0784689	1.04573	1.01103	1.08163	eQTLgen
eqtl-a-ENSG00000169047	ENSG00000169047	P35568	IRS1	﻿Coronary heart disease	ieu-a-7	Wald ratio	1	-0.006837	0.0301642	0.820689	0.934795	-0.0659589	0.0522849	0.993186	0.936169	1.05368	eQTLgen
eqtl-a-ENSG00000169047	ENSG00000169047	P35568	IRS1	Prostate cancer	ieu-b-85	Wald ratio	1	-0.0563425	0.0262737	0.0319973	0.25538	-0.107839	-0.00484604	0.945215	0.897772	0.995166	eQTLgen
eqtl-a-ENSG00000169047	ENSG00000169047	P35568	IRS1	Heel bone mineral density	ebi-a-GCST006288	Wald ratio	1	-0.00525194	0.0109078	0.630172	0.873603	-0.0266312	0.0161273	0.994762	0.97372	1.01626	eQTLgen
eqtl-a-ENSG00000169047	ENSG00000169047	P35568	IRS1	Heart failure	ebi-a-GCST009541	Wald ratio	1	0.00204615	0.0254307	0.935872	0.981332	-0.0477981	0.0518903	1.00205	0.953326	1.05326	eQTLgen
eqtl-a-ENSG00000169047	ENSG00000169047	P35568	IRS1	Age at menopause (last menstruation)	ukb-b-17422	Wald ratio	1	0.0113995	0.0120171	0.342821	0.703583	-0.012154	0.0349531	1.01146	0.98792	1.03557	eQTLgen
eqtl-a-ENSG00000169047	ENSG00000169047	P35568	IRS1	Height	ieu-a-89	Wald ratio	1	0.00964613	0.00964613	0.317311	0.683961	-0.00926029	0.0285526	1.00969	0.990782	1.02896	eQTLgen
eqtl-a-ENSG00000169047	ENSG00000169047	P35568	IRS1	Longevity (99th percentile)	Results_99th_percentile	Wald ratio	1	-0.0487523	0.0980884	0.619172	0.869432	-0.241006	0.143501	0.952417	0.785837	1.15431	eQTLgen
eqtl-a-ENSG00000169047	ENSG00000169047	P35568	IRS1	Total bone mineral density (age 45-60)	ebi-a-GCST005350	Wald ratio	1	-0.0128449	0.0350316	0.713868	0.886221	-0.0815068	0.055817	0.987237	0.921726	1.0574	eQTLgen
eqtl-a-ENSG00000169047	ENSG00000169047	P35568	IRS1	Stroke	ebi-a-GCST006906	Wald ratio	1	0.0183916	0.0300688	0.540769	0.846743	-0.0405432	0.0773264	1.01856	0.960268	1.08039	eQTLgen
eqtl-a-ENSG00000169047	ENSG00000169047	P35568	IRS1	Myocardial infarction	ieu-a-798	Wald ratio	1	-0.00425257	0.032387	0.895534	0.962087	-0.0677311	0.0592259	0.995756	0.934512	1.06101	eQTLgen
eqtl-a-ENSG00000169047	ENSG00000169047	P35568	IRS1	Body mass index	ieu-b-40	Wald ratio	1	0.0084769	0.00555383	0.126931	0.495065	-0.00240861	0.0193624	1.00851	0.997594	1.01955	eQTLgen
eqtl-a-ENSG00000169047	ENSG00000169047	P35568	IRS1	Atrial fibrillation	ebi-a-GCST006414	Wald ratio	1	-0.0110933	0.0216028	0.607592	0.869432	-0.0534348	0.0312482	0.988968	0.947968	1.03174	eQTLgen
eqtl-a-ENSG00000130779	ENSG00000130779	P30622	CLIP1	Basal metabolic rate	ukb-b-16446	Wald ratio	1	-0.040832	0.0128294	0.0014591	0.0309516	-0.0659776	-0.0156864	0.95999	0.936152	0.984436	eQTLgen
eqtl-a-ENSG00000169047	ENSG00000169047	P35568	IRS1	Type 2 diabetes	ieu-a-26	Wald ratio	1	0.0290855	0.0590948	0.622589	0.869432	-0.0867404	0.144911	1.02951	0.916915	1.15594	eQTLgen
eqtl-a-ENSG00000173531	ENSG00000173531	P26927	MST1	Heart failure	ebi-a-GCST009541	Wald ratio	1	-0.0690645	0.0502866	0.169623	0.544554	-0.167626	0.0294972	0.933266	0.84567	1.02994	eQTLgen
eqtl-a-ENSG00000173531	ENSG00000173531	P26927	MST1	Longevity (99th percentile)	Results_99th_percentile	Wald ratio	1	0.624763	0.217378	0.004052	0.066858	0.198702	1.05082	1.8678	1.21982	2.86001	eQTLgen
eqtl-a-ENSG00000173531	ENSG00000173531	P26927	MST1	Total bone mineral density (age 45-60)	ebi-a-GCST005350	Wald ratio	1	-0.0375558	0.073202	0.607921	0.869432	-0.181032	0.10592	0.963141	0.834409	1.11173	eQTLgen
eqtl-a-ENSG00000173531	ENSG00000173531	P26927	MST1	Body mass index	ieu-b-40	Wald ratio	1	-0.00401098	0.0120329	0.738883	0.902172	-0.0275955	0.0195736	0.995997	0.972782	1.01977	eQTLgen
eqtl-a-ENSG00000173531	ENSG00000173531	P26927	MST1	Stroke	ebi-a-GCST006906	Wald ratio	1	-0.0655635	0.0617443	0.288301	0.674213	-0.186582	0.0554553	0.93654	0.82979	1.05702	eQTLgen
eqtl-a-ENSG00000173531	ENSG00000173531	P26927	MST1	Type 2 diabetes	ieu-a-26	Wald ratio	1	0.0332588	0.127502	0.794209	0.929223	-0.216645	0.283163	1.03382	0.805216	1.32732	eQTLgen
ENSG00000119487	ENSG00000119487	Q9BPZ7	MAPKAP1	Basal metabolic rate	ukb-b-16446	Wald ratio	1	-0.0253352	0.00771866	0.00102954	0.0235315	-0.0404637	-0.0102066	0.974983	0.960344	0.989845	MetaBrain
eqtl-a-ENSG00000173531	ENSG00000173531	P26927	MST1	Atrial fibrillation	ebi-a-GCST006414	Wald ratio	1	0.0404202	0.0436029	0.353923	0.715011	-0.0450415	0.125882	1.04125	0.955958	1.13415	eQTLgen
eqtl-a-ENSG00000173531	ENSG00000173531	P26927	MST1	﻿Coronary heart disease	ieu-a-7	Wald ratio	1	-0.0322057	0.0724856	0.656822	0.877919	-0.174277	0.109866	0.968307	0.840064	1.11613	eQTLgen
eqtl-a-ENSG00000173531	ENSG00000173531	P26927	MST1	Prostate cancer	ieu-b-85	Wald ratio	1	0.00922982	0.0537876	0.863754	0.948535	-0.0961938	0.114653	1.00927	0.908288	1.12148	eQTLgen
eqtl-a-ENSG00000173531	ENSG00000173531	P26927	MST1	Height	ieu-a-89	Wald ratio	1	-0.00200549	0.0203891	0.921646	0.976682	-0.0419682	0.0379572	0.997997	0.9589	1.03869	eQTLgen
eqtl-a-ENSG00000173531	ENSG00000173531	P26927	MST1	Myocardial infarction	ieu-a-798	Wald ratio	1	-0.0390625	0.0808211	0.628868	0.873603	-0.197472	0.119347	0.961691	0.820803	1.12676	eQTLgen
eqtl-a-ENSG00000173531	ENSG00000173531	P26927	MST1	Heel bone mineral density	ebi-a-GCST006288	Wald ratio	1	-0.0323079	0.0228604	0.157577	0.525924	-0.0771142	0.0124985	0.968208	0.925784	1.01258	eQTLgen
eqtl-a-ENSG00000173531	ENSG00000173531	P26927	MST1	Age at menopause (last menstruation)	ukb-b-17422	Wald ratio	1	0.00557296	0.0251145	0.82439	0.93811	-0.0436515	0.0547974	1.00559	0.957288	1.05633	eQTLgen
eqtl-a-ENSG00000141564	ENSG00000141564	Q8N122	RPTOR	Basal metabolic rate	ukb-b-16446	Wald ratio	1	0.0115593	0.00332798	0.000513981	0.0127215	0.00503644	0.0180821	1.01163	1.00505	1.01825	eQTLgen
eqtl-a-ENSG00000175634	ENSG00000175634	Q9UBS0	RPS6KB2	Heart failure	ebi-a-GCST009541	Wald ratio	1	0.0108035	0.0265586	0.68417	0.879686	-0.0412513	0.0628583	1.01086	0.959588	1.06488	eQTLgen
eqtl-a-ENSG00000175634	ENSG00000175634	Q9UBS0	RPS6KB2	Heel bone mineral density	ebi-a-GCST006288	Wald ratio	1	-0.00784831	0.00764293	0.304481	0.683819	-0.0228284	0.00713183	0.992182	0.97743	1.00716	eQTLgen
eqtl-a-ENSG00000175634	ENSG00000175634	Q9UBS0	RPS6KB2	Total bone mineral density (age 45-60)	ebi-a-GCST005350	Wald ratio	1	-0.0434515	0.0268772	0.10595	0.449743	-0.0961308	0.00922784	0.957479	0.908345	1.00927	eQTLgen
eqtl-a-ENSG00000175634	ENSG00000175634	Q9UBS0	RPS6KB2	Type 2 diabetes	ieu-a-26	Wald ratio	1	0	0.0435975	1	1	-0.0854512	0.0854512	1	0.918098	1.08921	eQTLgen
eqtl-a-ENSG00000175634	ENSG00000175634	Q9UBS0	RPS6KB2	Body mass index	ieu-b-40	Wald ratio	1	-0.0142255	0.00441482	0.001272	0.027984	-0.0228786	-0.00557248	0.985875	0.977381	0.994443	eQTLgen
eqtl-a-ENSG00000175634	ENSG00000175634	Q9UBS0	RPS6KB2	Height	ieu-a-89	Wald ratio	1	-0.0343375	0.00760329	6.29803e-06	0.000356287	-0.0492399	-0.019435	0.966245	0.951953	0.980753	eQTLgen
eqtl-a-ENSG00000175634	ENSG00000175634	Q9UBS0	RPS6KB2	Myocardial infarction	ieu-a-798	Wald ratio	1	0.0300317	0.0249786	0.229248	0.610176	-0.0189263	0.0789897	1.03049	0.981252	1.08219	eQTLgen
eqtl-a-ENSG00000175634	ENSG00000175634	Q9UBS0	RPS6KB2	﻿Coronary heart disease	ieu-a-7	Wald ratio	1	0.0326155	0.022632	0.149549	0.511833	-0.0117431	0.0769741	1.03315	0.988326	1.08001	eQTLgen
eqtl-a-ENSG00000175634	ENSG00000175634	Q9UBS0	RPS6KB2	Longevity (99th percentile)	Results_99th_percentile	Wald ratio	1	-0.033986	0.0690973	0.622821	0.869432	-0.169417	0.101445	0.966585	0.844157	1.10677	eQTLgen
eqtl-a-ENSG00000175634	ENSG00000175634	Q9UBS0	RPS6KB2	Atrial fibrillation	ebi-a-GCST006414	Wald ratio	1	0.052667	0.0229574	0.0217837	0.19139	0.00767048	0.0976635	1.05408	1.0077	1.10259	eQTLgen
eqtl-a-ENSG00000175634	ENSG00000175634	Q9UBS0	RPS6KB2	Stroke	ebi-a-GCST006906	Wald ratio	1	0.0342684	0.0232936	0.14125	0.501442	-0.011387	0.0799238	1.03486	0.988678	1.0832	eQTLgen
eqtl-a-ENSG00000175634	ENSG00000175634	Q9UBS0	RPS6KB2	Age at menopause (last menstruation)	ukb-b-17422	Wald ratio	1	-0.00401703	0.00934728	0.667374	0.879686	-0.0223377	0.0143036	0.995991	0.97791	1.01441	eQTLgen
eqtl-a-ENSG00000177169	ENSG00000177169	O75385	ULK1	Total bone mineral density (age 45-60)	ebi-a-GCST005350	Wald ratio	1	-0.0986673	0.087116	0.257384	0.638951	-0.269415	0.0720801	0.906044	0.763827	1.07474	eQTLgen
eqtl-a-ENSG00000177169	ENSG00000177169	O75385	ULK1	Myocardial infarction	ieu-a-798	Wald ratio	1	0.0155749	0.0795725	0.844819	0.941612	-0.140387	0.171537	1.0157	0.869022	1.18713	eQTLgen
eqtl-a-ENSG00000177169	ENSG00000177169	O75385	ULK1	Longevity (99th percentile)	Results_99th_percentile	Wald ratio	1	0.106368	0.266161	0.689423	0.880653	-0.415307	0.628044	1.11223	0.660137	1.87394	eQTLgen
eqtl-a-ENSG00000177169	ENSG00000177169	O75385	ULK1	Heart failure	ebi-a-GCST009541	Wald ratio	1	-0.0159163	0.06463	0.805474	0.931848	-0.142591	0.110758	0.98421	0.867108	1.11713	eQTLgen
eqtl-a-ENSG00000177169	ENSG00000177169	O75385	ULK1	Stroke	ebi-a-GCST006906	Wald ratio	1	0.0803777	0.0784525	0.30558	0.683819	-0.0733892	0.234145	1.0837	0.929239	1.26383	eQTLgen
eqtl-a-ENSG00000177169	ENSG00000177169	O75385	ULK1	Type 2 diabetes	ieu-a-26	Wald ratio	1	0.281039	0.139439	0.0438523	0.288971	0.0077388	0.554339	1.32451	1.00777	1.74079	eQTLgen
eqtl-a-ENSG00000177169	ENSG00000177169	O75385	ULK1	Body mass index	ieu-b-40	Wald ratio	1	0.0559484	0.0144694	0.000110333	0.00445104	0.0275883	0.0843084	1.05754	1.02797	1.08796	eQTLgen
eqtl-a-ENSG00000177169	ENSG00000177169	O75385	ULK1	﻿Coronary heart disease	ieu-a-7	Wald ratio	1	0.0286279	0.0711102	0.687253	0.880653	-0.110748	0.168004	1.02904	0.895164	1.18294	eQTLgen
eqtl-a-ENSG00000177169	ENSG00000177169	O75385	ULK1	Atrial fibrillation	ebi-a-GCST006414	Wald ratio	1	0.0231026	0.0543873	0.670998	0.879686	-0.0834966	0.129702	1.02337	0.919894	1.13849	eQTLgen
eqtl-a-ENSG00000177169	ENSG00000177169	O75385	ULK1	Prostate cancer	ieu-b-85	Wald ratio	1	0.0481304	0.0673825	0.475051	0.807638	-0.0839394	0.1802	1.04931	0.919487	1.19746	eQTLgen
eqtl-a-ENSG00000177169	ENSG00000177169	O75385	ULK1	Age at menopause (last menstruation)	ukb-b-17422	Wald ratio	1	0.0131776	0.0310659	0.671434	0.879686	-0.0477116	0.0740667	1.01326	0.953409	1.07688	eQTLgen
eqtl-a-ENSG00000177169	ENSG00000177169	O75385	ULK1	Height	ieu-a-89	Wald ratio	1	0.0231511	0.0236334	0.327288	0.696832	-0.0231703	0.0694724	1.02342	0.977096	1.07194	eQTLgen
ENSG00000112561	ENSG00000112561	P19484	TFEB	Basal metabolic rate	ukb-b-16446	Wald ratio	1	-0.0323384	0.00892436	0.000290525	0.00802591	-0.0498301	-0.0148466	0.968179	0.951391	0.985263	MetaBrain
eqtl-a-ENSG00000177169	ENSG00000177169	O75385	ULK1	Heel bone mineral density	ebi-a-GCST006288	Wald ratio	1	0.0232281	0.0283315	0.412292	0.761241	-0.0323017	0.0787578	1.0235	0.968214	1.08194	eQTLgen
eqtl-a-ENSG00000179632	ENSG00000179632	Q9H063	MAF1	Heel bone mineral density	ebi-a-GCST006288	Wald ratio	1	-0.0110164	0.00669846	0.100048	0.438512	-0.0241454	0.00211256	0.989044	0.976144	1.00211	eQTLgen
eqtl-a-ENSG00000179632	ENSG00000179632	Q9H063	MAF1	Total bone mineral density (age 45-60)	ebi-a-GCST005350	Wald ratio	1	-0.013313	0.0219021	0.543292	0.847035	-0.0562411	0.029615	0.986775	0.945311	1.03006	eQTLgen
eqtl-a-ENSG00000179632	ENSG00000179632	Q9H063	MAF1	Prostate cancer	ieu-b-85	Wald ratio	1	0.0346783	0.016856	0.039655	0.284551	0.00164051	0.067716	1.03529	1.00164	1.07006	eQTLgen
eqtl-a-ENSG00000179632	ENSG00000179632	Q9H063	MAF1	Age at menopause (last menstruation)	ukb-b-17422	Wald ratio	1	0.0158537	0.00730883	0.0300742	0.243015	0.00152836	0.030179	1.01598	1.00153	1.03064	eQTLgen
eqtl-a-ENSG00000179632	ENSG00000179632	Q9H063	MAF1	﻿Coronary heart disease	ieu-a-7	Wald ratio	1	0.00416247	0.0201437	0.836292	0.941612	-0.0353191	0.0436441	1.00417	0.965297	1.04461	eQTLgen
eqtl-a-ENSG00000179632	ENSG00000179632	Q9H063	MAF1	Atrial fibrillation	ebi-a-GCST006414	Wald ratio	1	0.0111658	0.0136351	0.412845	0.761241	-0.0155591	0.0378906	1.01123	0.984561	1.03862	eQTLgen
eqtl-a-ENSG00000179632	ENSG00000179632	Q9H063	MAF1	Basal metabolic rate	ukb-b-16446	Wald ratio	1	0.00248626	0.00259707	0.338399	0.702694	-0.002604	0.00757652	1.00249	0.997399	1.00761	eQTLgen
eqtl-a-ENSG00000179632	ENSG00000179632	Q9H063	MAF1	Stroke	ebi-a-GCST006906	Wald ratio	1	-0.0546478	0.0193254	0.00468723	0.0742421	-0.0925255	-0.0167701	0.946819	0.911626	0.98337	eQTLgen
eqtl-a-ENSG00000179632	ENSG00000179632	Q9H063	MAF1	Type 2 diabetes	ieu-a-26	Wald ratio	1	0.0328007	0.0436372	0.45225	0.790894	-0.0527281	0.11833	1.03334	0.948638	1.12562	eQTLgen
eqtl-a-ENSG00000179632	ENSG00000179632	Q9H063	MAF1	Body mass index	ieu-b-40	Wald ratio	1	-0.00876645	0.00366193	0.0166685	0.163669	-0.0159438	-0.00158906	0.991272	0.984183	0.998412	eQTLgen
eqtl-a-ENSG00000179632	ENSG00000179632	Q9H063	MAF1	Myocardial infarction	ieu-a-798	Wald ratio	1	-0.0145046	0.0222776	0.514991	0.83549	-0.0581688	0.0291595	0.9856	0.943491	1.02959	eQTLgen
eqtl-a-ENSG00000179632	ENSG00000179632	Q9H063	MAF1	Height	ieu-a-89	Wald ratio	1	0.0155355	0.00688	0.0239416	0.206092	0.00205068	0.0290203	1.01566	1.00205	1.02945	eQTLgen
eqtl-a-ENSG00000179632	ENSG00000179632	Q9H063	MAF1	Heart failure	ebi-a-GCST009541	Wald ratio	1	0.0170707	0.0164265	0.298704	0.682415	-0.0151253	0.0492668	1.01722	0.984989	1.0505	eQTLgen
eqtl-a-ENSG00000179632	ENSG00000179632	Q9H063	MAF1	Longevity (99th percentile)	Results_99th_percentile	Wald ratio	1	-0.0345709	0.0657062	0.598788	0.868365	-0.163355	0.0942132	0.96602	0.84929	1.09879	eQTLgen
eqtl-a-ENSG00000185950	ENSG00000185950	Q9Y4H2	IRS2	Body mass index	ieu-b-40	Wald ratio	1	-0.00446481	0.0128363	0.727971	0.895304	-0.029624	0.0206944	0.995545	0.97081	1.02091	eQTLgen
eqtl-a-ENSG00000185950	ENSG00000185950	Q9Y4H2	IRS2	Age at menopause (last menstruation)	ukb-b-17422	Wald ratio	1	0.0559681	0.0281518	0.0468027	0.289575	0.000790541	0.111146	1.05756	1.00079	1.11756	eQTLgen
eqtl-a-ENSG00000185950	ENSG00000185950	Q9Y4H2	IRS2	Myocardial infarction	ieu-a-798	Wald ratio	1	-0.0727942	0.0759665	0.337941	0.702694	-0.221689	0.0761001	0.929792	0.801165	1.07907	eQTLgen
eqtl-a-ENSG00000185950	ENSG00000185950	Q9Y4H2	IRS2	Type 2 diabetes	ieu-a-26	Wald ratio	1	0	0.127583	1	1	-0.250063	0.250063	1	0.778752	1.28411	eQTLgen
eqtl-a-ENSG00000185950	ENSG00000185950	Q9Y4H2	IRS2	Prostate cancer	ieu-b-85	Wald ratio	1	0.00725531	0.060833	0.905065	0.964358	-0.111977	0.126488	1.00728	0.894064	1.13484	eQTLgen
eqtl-a-ENSG00000185950	ENSG00000185950	Q9Y4H2	IRS2	Basal metabolic rate	ukb-b-16446	Wald ratio	1	-0.00975873	0.00998856	0.328574	0.696946	-0.0293363	0.00981884	0.990289	0.97109	1.00987	eQTLgen
eqtl-a-ENSG00000185950	ENSG00000185950	Q9Y4H2	IRS2	Atrial fibrillation	ebi-a-GCST006414	Wald ratio	1	-0.0586006	0.0502291	0.243345	0.629718	-0.15705	0.0398484	0.943083	0.854662	1.04065	eQTLgen
eqtl-a-ENSG00000185950	ENSG00000185950	Q9Y4H2	IRS2	Heart failure	ebi-a-GCST009541	Wald ratio	1	0.0022324	0.0591587	0.969898	0.994771	-0.113719	0.118183	1.00223	0.892509	1.12545	eQTLgen
eqtl-a-ENSG00000185950	ENSG00000185950	Q9Y4H2	IRS2	Total bone mineral density (age 45-60)	ebi-a-GCST005350	Wald ratio	1	-0.0541358	0.0786923	0.491489	0.816646	-0.208373	0.100101	0.947303	0.811904	1.10528	eQTLgen
eqtl-a-ENSG00000185950	ENSG00000185950	Q9Y4H2	IRS2	Height	ieu-a-89	Wald ratio	1	-0.0613911	0.0217659	0.0047947	0.0749534	-0.104052	-0.0187299	0.940455	0.901178	0.981444	eQTLgen
eqtl-a-ENSG00000185950	ENSG00000185950	Q9Y4H2	IRS2	Heel bone mineral density	ebi-a-GCST006288	Wald ratio	1	0.0161056	0.0257603	0.531833	0.844624	-0.0343846	0.0665957	1.01624	0.9662	1.06886	eQTLgen
eqtl-a-ENSG00000185950	ENSG00000185950	Q9Y4H2	IRS2	Stroke	ebi-a-GCST006906	Wald ratio	1	0.0686464	0.0680883	0.31336	0.683961	-0.0648067	0.2021	1.07106	0.937249	1.22397	eQTLgen
eqtl-a-ENSG00000185950	ENSG00000185950	Q9Y4H2	IRS2	﻿Coronary heart disease	ieu-a-7	Wald ratio	1	-0.0972826	0.0682943	0.154313	0.5211	-0.231139	0.0365742	0.9073	0.793629	1.03725	eQTLgen
eqtl-a-ENSG00000185950	ENSG00000185950	Q9Y4H2	IRS2	Longevity (99th percentile)	Results_99th_percentile	Wald ratio	1	0.127805	0.221008	0.563073	0.855954	-0.305371	0.560981	1.13633	0.73685	1.75239	eQTLgen
eqtl-a-ENSG00000186654	ENSG00000186654	P85299	PRR5	Prostate cancer	ieu-b-85	Wald ratio	1	-0.0768679	0.0542597	0.15658	0.524059	-0.183217	0.0294811	0.926012	0.832588	1.02992	eQTLgen
eqtl-a-ENSG00000186654	ENSG00000186654	P85299	PRR5	Atrial fibrillation	ebi-a-GCST006414	Wald ratio	1	0.0678246	0.0458624	0.139174	0.501442	-0.0220656	0.157715	1.07018	0.978176	1.17083	eQTLgen
eqtl-a-ENSG00000186654	ENSG00000186654	P85299	PRR5	Heel bone mineral density	ebi-a-GCST006288	Wald ratio	1	0.0338136	0.0232257	0.145429	0.509894	-0.0117088	0.0793361	1.03439	0.988359	1.08257	eQTLgen
eqtl-a-ENSG00000186654	ENSG00000186654	P85299	PRR5	Myocardial infarction	ieu-a-798	Wald ratio	1	-0.0144128	0.0720969	0.841552	0.941612	-0.155723	0.126897	0.985691	0.855796	1.1353	eQTLgen
eqtl-a-ENSG00000186654	ENSG00000186654	P85299	PRR5	﻿Coronary heart disease	ieu-a-7	Wald ratio	1	-0.00478648	0.0642881	0.940649	0.983313	-0.130791	0.121218	0.995225	0.877401	1.12887	eQTLgen
eqtl-a-ENSG00000186654	ENSG00000186654	P85299	PRR5	Age at menopause (last menstruation)	ukb-b-17422	Wald ratio	1	0.000872955	0.0253929	0.972576	0.994771	-0.0488971	0.050643	1.00087	0.952279	1.05195	eQTLgen
eqtl-a-ENSG00000155792	ENSG00000155792	Q8TB45	DEPTOR	Basal metabolic rate	ukb-b-16446	Wald ratio	1	-0.0177379	0.00477528	0.000203588	0.00604692	-0.0270975	-0.00837834	0.982418	0.973266	0.991657	eQTLgen
eqtl-a-ENSG00000186654	ENSG00000186654	P85299	PRR5	Stroke	ebi-a-GCST006906	Wald ratio	1	0.0167947	0.062657	0.788668	0.928618	-0.106013	0.139602	1.01694	0.899413	1.14982	eQTLgen
eqtl-a-ENSG00000186654	ENSG00000186654	P85299	PRR5	Total bone mineral density (age 45-60)	ebi-a-GCST005350	Wald ratio	1	0.0187325	0.0723463	0.79569	0.929223	-0.123066	0.160531	1.01891	0.884205	1.17413	eQTLgen
eqtl-a-ENSG00000186654	ENSG00000186654	P85299	PRR5	Body mass index	ieu-b-40	Wald ratio	1	0.0116271	0.012273	0.343451	0.703583	-0.0124281	0.0356822	1.01169	0.987649	1.03633	eQTLgen
eqtl-a-ENSG00000186654	ENSG00000186654	P85299	PRR5	Heart failure	ebi-a-GCST009541	Wald ratio	1	0.105936	0.0536138	0.0481657	0.294979	0.000852653	0.211019	1.11175	1.00085	1.23494	eQTLgen
eqtl-a-ENSG00000186654	ENSG00000186654	P85299	PRR5	Longevity (99th percentile)	Results_99th_percentile	Wald ratio	1	-0.301012	0.20089	0.134031	0.501442	-0.694757	0.0927324	0.740069	0.499196	1.09717	eQTLgen
eqtl-a-ENSG00000186654	ENSG00000186654	P85299	PRR5	Type 2 diabetes	ieu-a-26	Wald ratio	1	-0.190935	0.128051	0.135939	0.501442	-0.441915	0.0600452	0.826186	0.642804	1.06188	eQTLgen
eqtl-a-ENSG00000186654	ENSG00000186654	P85299	PRR5	Height	ieu-a-89	Wald ratio	1	0.0174406	0.0213163	0.413253	0.761241	-0.0243394	0.0592206	1.01759	0.975954	1.06101	eQTLgen
eqtl-a-ENSG00000187840	ENSG00000187840	Q13541	EIF4EBP1	Atrial fibrillation	ebi-a-GCST006414	Wald ratio	1	0.0490848	0.108503	0.650995	0.877919	-0.163582	0.261751	1.05031	0.849097	1.2992	eQTLgen
eqtl-a-ENSG00000187840	ENSG00000187840	Q13541	EIF4EBP1	Myocardial infarction	ieu-a-798	Wald ratio	1	0.0686556	0.19578	0.72583	0.895304	-0.315073	0.452384	1.07107	0.729735	1.57206	eQTLgen
eqtl-a-ENSG00000187840	ENSG00000187840	Q13541	EIF4EBP1	Heel bone mineral density	ebi-a-GCST006288	Wald ratio	1	-0.043133	0.0530828	0.416469	0.76233	-0.147175	0.0609092	0.957784	0.863143	1.0628	eQTLgen
eqtl-a-ENSG00000187840	ENSG00000187840	Q13541	EIF4EBP1	Prostate cancer	ieu-b-85	Wald ratio	1	-0.268675	0.131754	0.0414285	0.286003	-0.526913	-0.010437	0.764392	0.590425	0.989617	eQTLgen
eqtl-a-ENSG00000187840	ENSG00000187840	Q13541	EIF4EBP1	Longevity (99th percentile)	Results_99th_percentile	Wald ratio	1	0.0839609	0.579976	0.884896	0.956562	-1.05279	1.22071	1.08759	0.348962	3.38961	eQTLgen
2644_11	ENSG00000154229	P17252	PRKCA	Basal metabolic rate	ukb-b-16446	Wald ratio	1	-0.0166863	0.00445085	0.000177529	0.00554921	-0.02541	-0.00796265	0.983452	0.97491	0.992069	ARIC
eqtl-a-ENSG00000187840	ENSG00000187840	Q13541	EIF4EBP1	Heart failure	ebi-a-GCST009541	Wald ratio	1	0.0348761	0.125295	0.780743	0.924698	-0.210703	0.280455	1.03549	0.810015	1.32373	eQTLgen
eqtl-a-ENSG00000187840	ENSG00000187840	Q13541	EIF4EBP1	Age at menopause (last menstruation)	ukb-b-17422	Wald ratio	1	-1.08895	0.0577172	2.1308e-79	1.29433e-76	-1.20208	-0.975824	0.33657	0.30057	0.376882	eQTLgen
eqtl-a-ENSG00000187840	ENSG00000187840	Q13541	EIF4EBP1	Total bone mineral density (age 45-60)	ebi-a-GCST005350	Wald ratio	1	-0.0258341	0.197631	0.895998	0.962087	-0.413191	0.361523	0.974497	0.661536	1.43551	eQTLgen
eqtl-a-ENSG00000187840	ENSG00000187840	Q13541	EIF4EBP1	Stroke	ebi-a-GCST006906	Wald ratio	1	0.127879	0.157588	0.417093	0.76233	-0.180994	0.436752	1.13642	0.834441	1.54767	eQTLgen
eqtl-a-ENSG00000187840	ENSG00000187840	Q13541	EIF4EBP1	﻿Coronary heart disease	ieu-a-7	Wald ratio	1	0.125295	0.174075	0.471662	0.806814	-0.215892	0.466483	1.13348	0.805822	1.59438	eQTLgen
ENSG00000063046	ENSG00000063046	P23588	EIF4B	Height	ieu-a-89	Wald ratio	1	0.00906719	0.0111279	0.415178	0.76233	-0.0127435	0.0308779	1.00911	0.987337	1.03136	MetaBrain
ENSG00000063046	ENSG00000063046	P23588	EIF4B	Type 2 diabetes	ieu-a-26	Wald ratio	1	0.0205049	0.0674226	0.761033	0.909525	-0.111643	0.152653	1.02072	0.894363	1.16492	MetaBrain
ENSG00000063046	ENSG00000063046	P23588	EIF4B	Heart failure	ebi-a-GCST009541	Wald ratio	1	-0.0321473	0.0412145	0.435391	0.771495	-0.112928	0.0486331	0.968364	0.893215	1.04984	MetaBrain
ENSG00000063046	ENSG00000063046	P23588	EIF4B	Total bone mineral density (age 45-60)	ebi-a-GCST005350	Wald ratio	1	-0.106127	0.0432752	0.0141914	0.147875	-0.190947	-0.0213079	0.89931	0.826177	0.978918	MetaBrain
ENSG00000063046	ENSG00000063046	P23588	EIF4B	Prostate cancer	ieu-b-85	Wald ratio	1	-0.0626461	0.0304987	0.0399705	0.284551	-0.122424	-0.00286853	0.939276	0.884774	0.997136	MetaBrain
ENSG00000063046	ENSG00000063046	P23588	EIF4B	﻿Coronary heart disease	ieu-a-7	Wald ratio	1	-0.0339731	0.0348559	0.329723	0.696946	-0.102291	0.0343445	0.966597	0.902767	1.03494	MetaBrain
ENSG00000063046	ENSG00000063046	P23588	EIF4B	Stroke	ebi-a-GCST006906	Wald ratio	1	0.0164858	0.0362688	0.649436	0.877919	-0.054601	0.0875726	1.01662	0.946863	1.09152	MetaBrain
ENSG00000063046	ENSG00000063046	P23588	EIF4B	Myocardial infarction	ieu-a-798	Wald ratio	1	-0.0124731	0.0391113	0.749793	0.908015	-0.0891313	0.0641851	0.987604	0.914725	1.06629	MetaBrain
ENSG00000063046	ENSG00000063046	P23588	EIF4B	Heel bone mineral density	ebi-a-GCST006288	Wald ratio	1	0.00619909	0.0138822	0.655199	0.877919	-0.0210099	0.0334081	1.00622	0.979209	1.03397	MetaBrain
ENSG00000063046	ENSG00000063046	P23588	EIF4B	Longevity (99th percentile)	Results_99th_percentile	Wald ratio	1	-0.00816405	0.13098	0.9503	0.987162	-0.264884	0.248556	0.991869	0.767295	1.28217	MetaBrain
ENSG00000063046	ENSG00000063046	P23588	EIF4B	Body mass index	ieu-b-40	Wald ratio	1	0.0145533	0.00745413	0.050893	0.30534	-5.67934e-05	0.0291634	1.01466	0.999943	1.02959	MetaBrain
ENSG00000088832	ENSG00000088832	P62942	FKBP1A	Longevity (99th percentile)	Results_99th_percentile	Wald ratio	1	0.187635	0.184841	0.310052	0.683961	-0.174654	0.549923	1.20639	0.839748	1.73312	MetaBrain
ENSG00000088832	ENSG00000088832	P62942	FKBP1A	Age at menopause (last menstruation)	ukb-b-17422	Wald ratio	1	-0.0196579	0.0182698	0.281938	0.669794	-0.0554668	0.016151	0.980534	0.946043	1.01628	MetaBrain
ENSG00000088832	ENSG00000088832	P62942	FKBP1A	Total bone mineral density (age 45-60)	ebi-a-GCST005350	Wald ratio	1	-0.093119	0.058665	0.112444	0.462046	-0.208102	0.0218643	0.911085	0.812124	1.02211	MetaBrain
ENSG00000088832	ENSG00000088832	P62942	FKBP1A	﻿Coronary heart disease	ieu-a-7	Wald ratio	1	-0.0664171	0.0545165	0.223112	0.605121	-0.173269	0.0404352	0.93574	0.840911	1.04126	MetaBrain
ENSG00000088832	ENSG00000088832	P62942	FKBP1A	Type 2 diabetes	ieu-a-26	Wald ratio	1	-0.18261	0.125141	0.144502	0.509395	-0.427886	0.0626672	0.833093	0.651886	1.06467	MetaBrain
ENSG00000088832	ENSG00000088832	P62942	FKBP1A	Myocardial infarction	ieu-a-798	Wald ratio	1	-0.0228296	0.060065	0.703885	0.886221	-0.140557	0.0948978	0.977429	0.868874	1.09955	MetaBrain
ENSG00000088832	ENSG00000088832	P62942	FKBP1A	Stroke	ebi-a-GCST006906	Wald ratio	1	-0.0116399	0.0502842	0.816941	0.933624	-0.110197	0.0869172	0.988428	0.895658	1.09081	MetaBrain
ENSG00000088832	ENSG00000088832	P62942	FKBP1A	Body mass index	ieu-b-40	Wald ratio	1	-0.0111819	0.00923725	0.226077	0.609086	-0.0292869	0.00692307	0.98888	0.971138	1.00695	MetaBrain
ENSG00000088832	ENSG00000088832	P62942	FKBP1A	Atrial fibrillation	ebi-a-GCST006414	Wald ratio	1	-0.0409723	0.034454	0.234365	0.617444	-0.108502	0.0265575	0.959856	0.897177	1.02691	MetaBrain
ENSG00000088832	ENSG00000088832	P62942	FKBP1A	Heel bone mineral density	ebi-a-GCST006288	Wald ratio	1	-0.0262044	0.0172603	0.128966	0.498577	-0.0600345	0.00762572	0.974136	0.941732	1.00765	MetaBrain
ENSG00000088832	ENSG00000088832	P62942	FKBP1A	Prostate cancer	ieu-b-85	Wald ratio	1	-0.0572682	0.0437659	0.1907	0.558009	-0.143049	0.028513	0.944341	0.866711	1.02892	MetaBrain
ENSG00000088832	ENSG00000088832	P62942	FKBP1A	Height	ieu-a-89	Wald ratio	1	0.0335228	0.0176926	0.0581273	0.332012	-0.00115468	0.0682003	1.03409	0.998846	1.07058	MetaBrain
ENSG00000088832	ENSG00000088832	P62942	FKBP1A	Basal metabolic rate	ukb-b-16446	Wald ratio	1	-0.0110309	0.0064842	0.0889055	0.414195	-0.02374	0.00167811	0.98903	0.97654	1.00168	MetaBrain
ENSG00000088832	ENSG00000088832	P62942	FKBP1A	Heart failure	ebi-a-GCST009541	Wald ratio	1	0.00232797	0.0405068	0.95417	0.989171	-0.0770653	0.0817212	1.00233	0.925829	1.08515	MetaBrain
ENSG00000096060	ENSG00000096060	Q13451	FKBP5	Type 2 diabetes	ieu-a-26	Wald ratio	1	0.108982	0.109098	0.317826	0.683961	-0.10485	0.322813	1.11514	0.90046	1.38101	MetaBrain
ENSG00000096060	ENSG00000096060	Q13451	FKBP5	Myocardial infarction	ieu-a-798	Wald ratio	1	-0.0121862	0.0590882	0.836606	0.941612	-0.127999	0.103627	0.987888	0.879854	1.10919	MetaBrain
ENSG00000096060	ENSG00000096060	Q13451	FKBP5	Longevity (99th percentile)	Results_99th_percentile	Wald ratio	1	0.0893954	0.174952	0.609371	0.869432	-0.25351	0.432301	1.09351	0.776072	1.5408	MetaBrain
ENSG00000096060	ENSG00000096060	Q13451	FKBP5	Height	ieu-a-89	Wald ratio	1	-0.00442109	0.0176843	0.802587	0.931848	-0.0390824	0.0302402	0.995589	0.961671	1.0307	MetaBrain
ENSG00000096060	ENSG00000096060	Q13451	FKBP5	Stroke	ebi-a-GCST006906	Wald ratio	1	-0.083911	0.0531985	0.114722	0.463886	-0.18818	0.020358	0.919513	0.828466	1.02057	MetaBrain
ENSG00000096060	ENSG00000096060	Q13451	FKBP5	Age at menopause (last menstruation)	ukb-b-17422	Wald ratio	1	-0.0148221	0.0214919	0.490407	0.816646	-0.0569463	0.027302	0.985287	0.944645	1.02768	MetaBrain
ENSG00000096060	ENSG00000096060	Q13451	FKBP5	Heart failure	ebi-a-GCST009541	Wald ratio	1	0.0718454	0.0455204	0.114494	0.463886	-0.0173745	0.161065	1.07449	0.982776	1.17476	MetaBrain
ENSG00000096060	ENSG00000096060	Q13451	FKBP5	Body mass index	ieu-b-40	Wald ratio	1	0.0232107	0.00939481	0.0134891	0.145692	0.00479688	0.0416245	1.02348	1.00481	1.0425	MetaBrain
ENSG00000096060	ENSG00000096060	Q13451	FKBP5	Total bone mineral density (age 45-60)	ebi-a-GCST005350	Wald ratio	1	0.057586	0.0614251	0.348501	0.707723	-0.0628071	0.177979	1.05928	0.939125	1.1948	MetaBrain
ENSG00000096060	ENSG00000096060	Q13451	FKBP5	Prostate cancer	ieu-b-85	Wald ratio	1	-0.00109688	0.0471657	0.981446	0.995647	-0.0935416	0.0913478	0.998904	0.9107	1.09565	MetaBrain
ENSG00000096060	ENSG00000096060	Q13451	FKBP5	Atrial fibrillation	ebi-a-GCST006414	Wald ratio	1	0.0142594	0.0383907	0.710318	0.886221	-0.0609863	0.0895051	1.01436	0.940836	1.09363	MetaBrain
ENSG00000096060	ENSG00000096060	Q13451	FKBP5	Basal metabolic rate	ukb-b-16446	Wald ratio	1	0.0147047	0.00757958	0.0523751	0.308057	-0.000151307	0.0295606	1.01481	0.999849	1.03	MetaBrain
ENSG00000096060	ENSG00000096060	Q13451	FKBP5	﻿Coronary heart disease	ieu-a-7	Wald ratio	1	0.00431621	0.053374	0.935548	0.981332	-0.100297	0.108929	1.00433	0.904569	1.11508	MetaBrain
ENSG00000096060	ENSG00000096060	Q13451	FKBP5	Heel bone mineral density	ebi-a-GCST006288	Wald ratio	1	0.0278812	0.0195124	0.153033	0.519326	-0.0103631	0.0661255	1.02827	0.98969	1.06836	MetaBrain
ENSG00000100150	ENSG00000100150	O75140	DEPDC5	Height	ieu-a-89	Wald ratio	1	0.00467538	0.00789619	0.55378	0.852221	-0.0108012	0.0201519	1.00469	0.989257	1.02036	MetaBrain
ENSG00000100150	ENSG00000100150	O75140	DEPDC5	Type 2 diabetes	ieu-a-26	Wald ratio	1	-0.0205744	0.0464368	0.657721	0.877919	-0.11159	0.0704417	0.979636	0.89441	1.07298	MetaBrain
ENSG00000100150	ENSG00000100150	O75140	DEPDC5	Atrial fibrillation	ebi-a-GCST006414	Wald ratio	1	0.0132885	0.0193098	0.491344	0.816646	-0.0245588	0.0511358	1.01338	0.97574	1.05247	MetaBrain
ENSG00000100150	ENSG00000100150	O75140	DEPDC5	Longevity (99th percentile)	Results_99th_percentile	Wald ratio	1	0.0189984	0.0935386	0.839051	0.941612	-0.164337	0.202334	1.01918	0.848456	1.22426	MetaBrain
ENSG00000100150	ENSG00000100150	O75140	DEPDC5	Stroke	ebi-a-GCST006906	Wald ratio	1	0.0388273	0.0259541	0.134654	0.501442	-0.0120427	0.0896974	1.03959	0.98803	1.09384	MetaBrain
ENSG00000100150	ENSG00000100150	O75140	DEPDC5	Heel bone mineral density	ebi-a-GCST006288	Wald ratio	1	0.0154354	0.0100221	0.123527	0.486608	-0.00420794	0.0350788	1.01556	0.995801	1.0357	MetaBrain
ENSG00000100150	ENSG00000100150	O75140	DEPDC5	Total bone mineral density (age 45-60)	ebi-a-GCST005350	Wald ratio	1	-0.00996637	0.031664	0.752948	0.909443	-0.0720278	0.0520951	0.990083	0.930505	1.05348	MetaBrain
ENSG00000100150	ENSG00000100150	O75140	DEPDC5	Prostate cancer	ieu-b-85	Wald ratio	1	-0.00404884	0.0223205	0.856057	0.943457	-0.0477971	0.0396994	0.995959	0.953327	1.0405	MetaBrain
ENSG00000100150	ENSG00000100150	O75140	DEPDC5	Basal metabolic rate	ukb-b-16446	Wald ratio	1	-0.00340698	0.0039062	0.383099	0.728577	-0.0110631	0.00424916	0.996599	0.988998	1.00426	MetaBrain
ENSG00000100150	ENSG00000100150	O75140	DEPDC5	Heart failure	ebi-a-GCST009541	Wald ratio	1	-0.0256426	0.0212824	0.22825	0.610176	-0.0673561	0.0160708	0.974683	0.934862	1.0162	MetaBrain
ENSG00000100150	ENSG00000100150	O75140	DEPDC5	Myocardial infarction	ieu-a-798	Wald ratio	1	-0.0386277	0.026539	0.145529	0.509894	-0.0906441	0.0133887	0.962109	0.913343	1.01348	MetaBrain
ENSG00000100150	ENSG00000100150	O75140	DEPDC5	Age at menopause (last menstruation)	ukb-b-17422	Wald ratio	1	-0.00630169	0.010957	0.565204	0.855954	-0.0277774	0.015174	0.993718	0.972605	1.01529	MetaBrain
ENSG00000100150	ENSG00000100150	O75140	DEPDC5	﻿Coronary heart disease	ieu-a-7	Wald ratio	1	-0.0123043	0.0240647	0.609141	0.869432	-0.0594712	0.0348626	0.987771	0.942263	1.03548	MetaBrain
ENSG00000100150	ENSG00000100150	O75140	DEPDC5	Body mass index	ieu-b-40	Wald ratio	1	-0.0120521	0.00498707	0.0156634	0.156024	-0.0218267	-0.00227743	0.98802	0.97841	0.997725	MetaBrain
ENSG00000100726	ENSG00000100726	Q9Y4R8	TELO2	Age at menopause (last menstruation)	ukb-b-17422	Wald ratio	1	-0.00866561	0.00565308	0.1253	0.491275	-0.0197456	0.00241443	0.991372	0.980448	1.00242	MetaBrain
ENSG00000100726	ENSG00000100726	Q9Y4R8	TELO2	Type 2 diabetes	ieu-a-26	Wald ratio	1	0.0149966	0.0344537	0.663367	0.879686	-0.0525327	0.082526	1.01511	0.948823	1.08603	MetaBrain
ENSG00000100726	ENSG00000100726	Q9Y4R8	TELO2	Total bone mineral density (age 45-60)	ebi-a-GCST005350	Wald ratio	1	-0.0223047	0.017022	0.190079	0.558009	-0.0556678	0.0110584	0.977942	0.945853	1.01112	MetaBrain
ENSG00000100726	ENSG00000100726	Q9Y4R8	TELO2	Height	ieu-a-89	Wald ratio	1	0.00222652	0.00534365	0.676922	0.879686	-0.00824703	0.0127001	1.00223	0.991787	1.01278	MetaBrain
ENSG00000100726	ENSG00000100726	Q9Y4R8	TELO2	Heel bone mineral density	ebi-a-GCST006288	Wald ratio	1	0.0110481	0.00518458	0.0330924	0.257944	0.000886356	0.0212099	1.01111	1.00089	1.02144	MetaBrain
ENSG00000100726	ENSG00000100726	Q9Y4R8	TELO2	﻿Coronary heart disease	ieu-a-7	Wald ratio	1	0.00658722	0.015682	0.674448	0.879686	-0.0241494	0.0373239	1.00661	0.97614	1.03803	MetaBrain
ENSG00000100726	ENSG00000100726	Q9Y4R8	TELO2	Atrial fibrillation	ebi-a-GCST006414	Wald ratio	1	0.0067501	0.0104186	0.517058	0.835802	-0.0136704	0.0271706	1.00677	0.986423	1.02754	MetaBrain
ENSG00000100726	ENSG00000100726	Q9Y4R8	TELO2	Heart failure	ebi-a-GCST009541	Wald ratio	1	0.00430461	0.0139529	0.757694	0.909443	-0.023043	0.0316522	1.00431	0.97722	1.03216	MetaBrain
2644_11	ENSG00000154229	P17252	PRKCA	Basal metabolic rate	ukb-b-16446	Wald ratio	1	-0.0499848	0.0132265	0.000157375	0.0051942	-0.0759088	-0.0240608	0.951244	0.926901	0.976226	FENLAND
ENSG00000100726	ENSG00000100726	Q9Y4R8	TELO2	Longevity (99th percentile)	Results_99th_percentile	Wald ratio	1	0.136029	0.0541476	0.0119983	0.134491	0.0299	0.242159	1.14572	1.03035	1.274	MetaBrain
ENSG00000100726	ENSG00000100726	Q9Y4R8	TELO2	Prostate cancer	ieu-b-85	Wald ratio	1	0.00777729	0.0127665	0.542395	0.846743	-0.017245	0.0327996	1.00781	0.982903	1.03334	MetaBrain
ENSG00000100726	ENSG00000100726	Q9Y4R8	TELO2	Myocardial infarction	ieu-a-798	Wald ratio	1	0.00309029	0.0175837	0.860493	0.94655	-0.0313738	0.0375544	1.0031	0.969113	1.03827	MetaBrain
ENSG00000100726	ENSG00000100726	Q9Y4R8	TELO2	Body mass index	ieu-b-40	Wald ratio	1	0.003414	0.00267182	0.201328	0.574866	-0.00182278	0.00865077	1.00342	0.998179	1.00869	MetaBrain
ENSG00000100726	ENSG00000100726	Q9Y4R8	TELO2	Stroke	ebi-a-GCST006906	Wald ratio	1	0.000440224	0.0149676	0.976536	0.99542	-0.0288963	0.0297768	1.00044	0.971517	1.03022	MetaBrain
ENSG00000101407	ENSG00000101407	O43156	TTI1	Type 2 diabetes	ieu-a-26	Wald ratio	1	0	0.0894464	1	1	-0.175315	0.175315	1	0.839193	1.19162	MetaBrain
ENSG00000101407	ENSG00000101407	O43156	TTI1	Heel bone mineral density	ebi-a-GCST006288	Wald ratio	1	0.0124077	0.0104966	0.237179	0.622061	-0.00816567	0.0329811	1.01248	0.991868	1.03353	MetaBrain
ENSG00000101407	ENSG00000101407	O43156	TTI1	Atrial fibrillation	ebi-a-GCST006414	Wald ratio	1	0.0134863	0.02947	0.64722	0.877919	-0.044275	0.0712475	1.01358	0.956691	1.07385	MetaBrain
ENSG00000101407	ENSG00000101407	O43156	TTI1	Heart failure	ebi-a-GCST009541	Wald ratio	1	-0.0467025	0.0369624	0.206405	0.57859	-0.119149	0.0257438	0.954371	0.887676	1.02608	MetaBrain
ENSG00000101407	ENSG00000101407	O43156	TTI1	Stroke	ebi-a-GCST006906	Wald ratio	1	-0.0496994	0.0309685	0.108529	0.45547	-0.110398	0.0109988	0.951515	0.895478	1.01106	MetaBrain
ENSG00000101407	ENSG00000101407	O43156	TTI1	﻿Coronary heart disease	ieu-a-7	Wald ratio	1	-0.0212334	0.0321321	0.50873	0.833232	-0.0842122	0.0417454	0.97899	0.919236	1.04263	MetaBrain
ENSG00000101407	ENSG00000101407	O43156	TTI1	Myocardial infarction	ieu-a-798	Wald ratio	1	0.0120607	0.0360656	0.73807	0.902172	-0.0586278	0.0827492	1.01213	0.943058	1.08627	MetaBrain
ENSG00000101407	ENSG00000101407	O43156	TTI1	Body mass index	ieu-b-40	Wald ratio	1	0.0148938	0.008323	0.0735386	0.378617	-0.00141929	0.0312069	1.01501	0.998582	1.0317	MetaBrain
ENSG00000101407	ENSG00000101407	O43156	TTI1	Age at menopause (last menstruation)	ukb-b-17422	Wald ratio	1	0.00758304	0.0174764	0.66436	0.879686	-0.0266708	0.0418369	1.00761	0.973682	1.04272	MetaBrain
ENSG00000101407	ENSG00000101407	O43156	TTI1	Longevity (99th percentile)	Results_99th_percentile	Wald ratio	1	-0.00949034	0.108639	0.930388	0.979889	-0.222424	0.203443	0.990555	0.800576	1.22562	MetaBrain
ENSG00000101407	ENSG00000101407	O43156	TTI1	Total bone mineral density (age 45-60)	ebi-a-GCST005350	Wald ratio	1	-0.0104893	0.0342152	0.759171	0.909443	-0.0775511	0.0565724	0.989565	0.92538	1.0582	MetaBrain
ENSG00000101407	ENSG00000101407	O43156	TTI1	Height	ieu-a-89	Wald ratio	1	0.008323	0.0140177	0.552679	0.851631	-0.0191517	0.0357977	1.00836	0.981031	1.03645	MetaBrain
ENSG00000101407	ENSG00000101407	O43156	TTI1	Basal metabolic rate	ukb-b-16446	Wald ratio	1	0.0118215	0.00620538	0.0567754	0.325868	-0.000341071	0.023984	1.01189	0.999659	1.02427	MetaBrain
ENSG00000101407	ENSG00000101407	O43156	TTI1	Prostate cancer	ieu-b-85	Wald ratio	1	0.0477015	0.0269726	0.0769743	0.388164	-0.00516474	0.100568	1.04886	0.994849	1.1058	MetaBrain
ENSG00000103148	ENSG00000103148	Q12980	NPRL3	Atrial fibrillation	ebi-a-GCST006414	Wald ratio	1	0.0138429	0.00954216	0.146862	0.510222	-0.00485978	0.0325455	1.01394	0.995152	1.03308	MetaBrain
ENSG00000103148	ENSG00000103148	Q12980	NPRL3	Prostate cancer	ieu-b-85	Wald ratio	1	-0.00658544	0.0114237	0.564297	0.855954	-0.0289759	0.015805	0.993436	0.97144	1.01593	MetaBrain
ENSG00000103148	ENSG00000103148	Q12980	NPRL3	﻿Coronary heart disease	ieu-a-7	Wald ratio	1	0.0161773	0.0141	0.251245	0.636302	-0.0114586	0.0438132	1.01631	0.988607	1.04479	MetaBrain
ENSG00000103148	ENSG00000103148	Q12980	NPRL3	Total bone mineral density (age 45-60)	ebi-a-GCST005350	Wald ratio	1	0.017606	0.0157244	0.262859	0.646636	-0.0132139	0.0484258	1.01776	0.986873	1.04962	MetaBrain
ENSG00000103148	ENSG00000103148	Q12980	NPRL3	Basal metabolic rate	ukb-b-16446	Wald ratio	1	0.001416	0.00182269	0.437232	0.771495	-0.00215646	0.00498847	1.00142	0.997846	1.005	MetaBrain
ENSG00000103148	ENSG00000103148	Q12980	NPRL3	Myocardial infarction	ieu-a-798	Wald ratio	1	-0.00305513	0.0157231	0.845934	0.941612	-0.0338723	0.0277621	0.99695	0.966695	1.02815	MetaBrain
ENSG00000103148	ENSG00000103148	Q12980	NPRL3	Age at menopause (last menstruation)	ukb-b-17422	Wald ratio	1	0.00327869	0.00513855	0.523437	0.837508	-0.00679287	0.0133502	1.00328	0.99323	1.01344	MetaBrain
ENSG00000103148	ENSG00000103148	Q12980	NPRL3	Stroke	ebi-a-GCST006906	Wald ratio	1	0.0309112	0.0133053	0.0201667	0.185346	0.0048329	0.0569896	1.03139	1.00484	1.05864	MetaBrain
ENSG00000103148	ENSG00000103148	Q12980	NPRL3	Heel bone mineral density	ebi-a-GCST006288	Wald ratio	1	-0.00493361	0.00471523	0.295416	0.681212	-0.0141755	0.00430824	0.995079	0.985925	1.00432	MetaBrain
ENSG00000103148	ENSG00000103148	Q12980	NPRL3	Heart failure	ebi-a-GCST009541	Wald ratio	1	0.0174716	0.0111549	0.117287	0.47	-0.00439208	0.0393352	1.01763	0.995618	1.04012	MetaBrain
ENSG00000103148	ENSG00000103148	Q12980	NPRL3	Height	ieu-a-89	Wald ratio	1	0.00427599	0.00427599	0.317311	0.683961	-0.00410495	0.0126569	1.00429	0.995903	1.01274	MetaBrain
ENSG00000103148	ENSG00000103148	Q12980	NPRL3	Type 2 diabetes	ieu-a-26	Wald ratio	1	0.013725	0.0245187	0.575631	0.855954	-0.0343316	0.0617816	1.01382	0.966251	1.06373	MetaBrain
ENSG00000103148	ENSG00000103148	Q12980	NPRL3	Longevity (99th percentile)	Results_99th_percentile	Wald ratio	1	-0.0516083	0.0469044	0.271207	0.657522	-0.143541	0.0403244	0.949701	0.866285	1.04115	MetaBrain
ENSG00000103148	ENSG00000103148	Q12980	NPRL3	Body mass index	ieu-b-40	Wald ratio	1	-0.00193109	0.00248283	0.4367	0.771495	-0.00679745	0.00293526	0.998071	0.993226	1.00294	MetaBrain
ENSG00000103197	ENSG00000103197	P49815	TSC2	Prostate cancer	ieu-b-85	Wald ratio	1	-0.0365286	0.026221	0.163589	0.536897	-0.0879217	0.0148646	0.964131	0.915833	1.01498	MetaBrain
ENSG00000103197	ENSG00000103197	P49815	TSC2	Myocardial infarction	ieu-a-798	Wald ratio	1	-0.0304657	0.0390982	0.435857	0.771495	-0.107098	0.0461668	0.969994	0.898438	1.04725	MetaBrain
ENSG00000103197	ENSG00000103197	P49815	TSC2	Type 2 diabetes	ieu-a-26	Wald ratio	1	-0.0183325	0.0831574	0.825517	0.938463	-0.181321	0.144656	0.981835	0.834168	1.15564	MetaBrain
ENSG00000103197	ENSG00000103197	P49815	TSC2	Heel bone mineral density	ebi-a-GCST006288	Wald ratio	1	-0.018978	0.00964319	0.0490652	0.29895	-0.0378787	-7.73799e-05	0.981201	0.96283	0.999923	MetaBrain
ENSG00000103197	ENSG00000103197	P49815	TSC2	Longevity (99th percentile)	Results_99th_percentile	Wald ratio	1	0.170237	0.114615	0.137466	0.501442	-0.0544084	0.394882	1.18559	0.947045	1.48421	MetaBrain
ENSG00000103197	ENSG00000103197	P49815	TSC2	Heart failure	ebi-a-GCST009541	Wald ratio	1	-0.0238701	0.0276677	0.388278	0.734555	-0.0780988	0.0303585	0.976412	0.924873	1.03082	MetaBrain
ENSG00000103197	ENSG00000103197	P49815	TSC2	Age at menopause (last menstruation)	ukb-b-17422	Wald ratio	1	-0.0128055	0.010551	0.224871	0.608613	-0.0334854	0.00787443	0.987276	0.967069	1.00791	MetaBrain
ENSG00000103197	ENSG00000103197	P49815	TSC2	Height	ieu-a-89	Wald ratio	1	0.00825902	0.00994453	0.406251	0.756559	-0.0112323	0.0277503	1.00829	0.988831	1.02814	MetaBrain
ENSG00000103197	ENSG00000103197	P49815	TSC2	Body mass index	ieu-b-40	Wald ratio	1	0.0165816	0.00607991	0.00638602	0.0892537	0.00466495	0.0284982	1.01672	1.00468	1.02891	MetaBrain
ENSG00000103197	ENSG00000103197	P49815	TSC2	Atrial fibrillation	ebi-a-GCST006414	Wald ratio	1	-0.00556219	0.0200576	0.781541	0.924723	-0.0448751	0.0337507	0.994453	0.956117	1.03433	MetaBrain
ENSG00000103197	ENSG00000103197	P49815	TSC2	Total bone mineral density (age 45-60)	ebi-a-GCST005350	Wald ratio	1	-0.00286537	0.034553	0.93391	0.981332	-0.0705893	0.0648586	0.997139	0.931845	1.06701	MetaBrain
ENSG00000103197	ENSG00000103197	P49815	TSC2	Basal metabolic rate	ukb-b-16446	Wald ratio	1	0.00460706	0.00371769	0.215261	0.592075	-0.0026796	0.0118937	1.00462	0.997324	1.01196	MetaBrain
ENSG00000103197	ENSG00000103197	P49815	TSC2	﻿Coronary heart disease	ieu-a-7	Wald ratio	1	-0.00188103	0.03483	0.95693	0.991105	-0.0701477	0.0663857	0.998121	0.932256	1.06864	MetaBrain
ENSG00000103197	ENSG00000103197	P49815	TSC2	Stroke	ebi-a-GCST006906	Wald ratio	1	-0.0182035	0.0294965	0.537141	0.846411	-0.0760167	0.0396096	0.981961	0.926801	1.0404	MetaBrain
2644_11	ENSG00000154229	P17252	PRKCA	Basal metabolic rate	ukb-b-16446	Wald ratio	1	-0.0665381	0.0176012	0.000156628	0.0051942	-0.101036	-0.0320397	0.935627	0.9039	0.968468	DECODE
ENSG00000106615	ENSG00000106615	Q15382	RHEB	Body mass index	ieu-b-40	Wald ratio	1	-0.0174381	0.0127432	0.17118	0.546353	-0.0424148	0.00753862	0.982713	0.958472	1.00757	MetaBrain
ENSG00000106615	ENSG00000106615	Q15382	RHEB	Type 2 diabetes	ieu-a-26	Wald ratio	1	-0.263051	0.164642	0.110106	0.457338	-0.58575	0.0596475	0.768702	0.556688	1.06146	MetaBrain
ENSG00000106615	ENSG00000106615	Q15382	RHEB	Age at menopause (last menstruation)	ukb-b-17422	Wald ratio	1	-0.016522	0.0267727	0.537153	0.846411	-0.0689965	0.0359524	0.983614	0.93333	1.03661	MetaBrain
ENSG00000106615	ENSG00000106615	Q15382	RHEB	﻿Coronary heart disease	ieu-a-7	Wald ratio	1	0.119411	0.0775626	0.123673	0.486608	-0.032612	0.271433	1.12683	0.967914	1.31184	MetaBrain
ENSG00000106615	ENSG00000106615	Q15382	RHEB	Longevity (99th percentile)	Results_99th_percentile	Wald ratio	1	-0.189807	0.216635	0.380943	0.728577	-0.614411	0.234797	0.827119	0.54096	1.26465	MetaBrain
ENSG00000106615	ENSG00000106615	Q15382	RHEB	Heart failure	ebi-a-GCST009541	Wald ratio	1	-0.0375589	0.0576798	0.514941	0.83549	-0.150611	0.0754935	0.963138	0.860182	1.07842	MetaBrain
ENSG00000106615	ENSG00000106615	Q15382	RHEB	Prostate cancer	ieu-b-85	Wald ratio	1	0.0798127	0.0637161	0.21034	0.58647	-0.0450707	0.204696	1.08308	0.95593	1.22715	MetaBrain
ENSG00000106615	ENSG00000106615	Q15382	RHEB	Total bone mineral density (age 45-60)	ebi-a-GCST005350	Wald ratio	1	0.0637161	0.0778007	0.412806	0.761241	-0.0887732	0.216205	1.06579	0.915053	1.24136	MetaBrain
ENSG00000106615	ENSG00000106615	Q15382	RHEB	Atrial fibrillation	ebi-a-GCST006414	Wald ratio	1	0.0234743	0.0489608	0.631617	0.874523	-0.0724887	0.119437	1.02375	0.930076	1.12686	MetaBrain
ENSG00000106615	ENSG00000106615	Q15382	RHEB	Stroke	ebi-a-GCST006906	Wald ratio	1	-0.0375589	0.0677402	0.579267	0.858115	-0.17033	0.0952119	0.963138	0.843387	1.09989	MetaBrain
ENSG00000106615	ENSG00000106615	Q15382	RHEB	Height	ieu-a-89	Wald ratio	1	-0.0281692	0.0234743	0.230139	0.610176	-0.0741789	0.0178405	0.972224	0.928506	1.018	MetaBrain
ENSG00000106615	ENSG00000106615	Q15382	RHEB	Heel bone mineral density	ebi-a-GCST006288	Wald ratio	1	-0.00863701	0.0242841	0.722091	0.892669	-0.0562338	0.0389598	0.9914	0.945318	1.03973	MetaBrain
ENSG00000106615	ENSG00000106615	Q15382	RHEB	Myocardial infarction	ieu-a-798	Wald ratio	1	0.0851669	0.0871864	0.32865	0.696946	-0.0857184	0.256052	1.0889	0.917853	1.29182	MetaBrain
ENSG00000106617	ENSG00000106617	Q9UGJ0	PRKAG2	Stroke	ebi-a-GCST006906	Wald ratio	1	0.0308009	0.0381511	0.419471	0.763688	-0.0439753	0.105577	1.03128	0.956978	1.11135	MetaBrain
ENSG00000106617	ENSG00000106617	Q9UGJ0	PRKAG2	Atrial fibrillation	ebi-a-GCST006414	Wald ratio	1	0.0245007	0.0395511	0.535607	0.846411	-0.0530195	0.102021	1.0248	0.948361	1.10741	MetaBrain
ENSG00000106617	ENSG00000106617	Q9UGJ0	PRKAG2	Total bone mineral density (age 45-60)	ebi-a-GCST005350	Wald ratio	1	0.00140004	0.0413012	0.972958	0.994771	-0.0795503	0.0823504	1.0014	0.923532	1.08584	MetaBrain
ENSG00000106617	ENSG00000106617	Q9UGJ0	PRKAG2	Body mass index	ieu-b-40	Wald ratio	1	-0.0261693	0.012731	0.0398254	0.284551	-0.0511221	-0.00121652	0.97417	0.950163	0.998784	MetaBrain
ENSG00000106617	ENSG00000106617	Q9UGJ0	PRKAG2	Type 2 diabetes	ieu-a-26	Wald ratio	1	0	0.125722	1	1	-0.246416	0.246416	1	0.781597	1.27943	MetaBrain
ENSG00000106617	ENSG00000106617	Q9UGJ0	PRKAG2	Longevity (99th percentile)	Results_99th_percentile	Wald ratio	1	-0.0185505	0.125654	0.882633	0.956351	-0.264832	0.227731	0.98162	0.767335	1.25575	MetaBrain
ENSG00000106617	ENSG00000106617	Q9UGJ0	PRKAG2	Height	ieu-a-89	Wald ratio	1	0.0445586	0.0219256	0.0421275	0.286003	0.0015843	0.0875328	1.04557	1.00159	1.09148	MetaBrain
ENSG00000106617	ENSG00000106617	Q9UGJ0	PRKAG2	﻿Coronary heart disease	ieu-a-7	Wald ratio	1	-0.0241367	0.0362338	0.505323	0.832589	-0.0951549	0.0468815	0.976152	0.909232	1.048	MetaBrain
ENSG00000106617	ENSG00000106617	Q9UGJ0	PRKAG2	Myocardial infarction	ieu-a-798	Wald ratio	1	-0.00933425	0.0404384	0.81745	0.933624	-0.0885936	0.0699251	0.990709	0.915217	1.07243	MetaBrain
ENSG00000106617	ENSG00000106617	Q9UGJ0	PRKAG2	Heel bone mineral density	ebi-a-GCST006288	Wald ratio	1	0.010081	0.0124007	0.416253	0.76233	-0.0142243	0.0343863	1.01013	0.985876	1.03498	MetaBrain
ENSG00000106617	ENSG00000106617	Q9UGJ0	PRKAG2	Age at menopause (last menstruation)	ukb-b-17422	Wald ratio	1	-0.00105151	0.0262599	0.968059	0.994771	-0.052521	0.050418	0.998949	0.948834	1.05171	MetaBrain
ENSG00000106617	ENSG00000106617	Q9UGJ0	PRKAG2	Prostate cancer	ieu-b-85	Wald ratio	1	-0.0157505	0.0297509	0.59652	0.868365	-0.0740621	0.0425612	0.984373	0.928614	1.04348	MetaBrain
ENSG00000106617	ENSG00000106617	Q9UGJ0	PRKAG2	Basal metabolic rate	ukb-b-16446	Wald ratio	1	0.00113419	0.00931482	0.903088	0.963956	-0.0171229	0.0193912	1.00113	0.983023	1.01958	MetaBrain
ENSG00000106617	ENSG00000106617	Q9UGJ0	PRKAG2	Heart failure	ebi-a-GCST009541	Wald ratio	1	0.0535516	0.0434013	0.217251	0.594272	-0.0315149	0.138618	1.05501	0.968977	1.14869	MetaBrain
ENSG00000108443	ENSG00000108443	P23443	RPS6KB1	Body mass index	ieu-b-40	Wald ratio	1	-0.0160099	0.00640396	0.0124193	0.137897	-0.0285616	-0.00345814	0.984118	0.971842	0.996548	MetaBrain
ENSG00000108443	ENSG00000108443	P23443	RPS6KB1	Stroke	ebi-a-GCST006906	Wald ratio	1	-0.0323163	0.0339161	0.340676	0.702694	-0.0987918	0.0341593	0.9682	0.905931	1.03475	MetaBrain
ENSG00000108443	ENSG00000108443	P23443	RPS6KB1	Atrial fibrillation	ebi-a-GCST006414	Wald ratio	1	0.0655924	0.0246372	0.00776	0.102432	0.0173036	0.113881	1.06779	1.01745	1.12062	MetaBrain
ENSG00000108443	ENSG00000108443	P23443	RPS6KB1	Age at menopause (last menstruation)	ukb-b-17422	Wald ratio	1	-0.024476	0.0137908	0.0759309	0.385643	-0.051506	0.00255406	0.975821	0.949798	1.00256	MetaBrain
ENSG00000108443	ENSG00000108443	P23443	RPS6KB1	Height	ieu-a-89	Wald ratio	1	0.0105665	0.0108867	0.331753	0.697688	-0.0107715	0.0319045	1.01062	0.989286	1.03242	MetaBrain
ENSG00000108443	ENSG00000108443	P23443	RPS6KB1	Heart failure	ebi-a-GCST009541	Wald ratio	1	0.026237	0.0294366	0.372766	0.727235	-0.0314588	0.0839327	1.02658	0.969031	1.08756	MetaBrain
ENSG00000108443	ENSG00000108443	P23443	RPS6KB1	Type 2 diabetes	ieu-a-26	Wald ratio	1	0.125584	0.0628641	0.0457489	0.289575	0.00237016	0.248797	1.13381	1.00237	1.28248	MetaBrain
ENSG00000108443	ENSG00000108443	P23443	RPS6KB1	Basal metabolic rate	ukb-b-16446	Wald ratio	1	-0.00467841	0.00490065	0.339755	0.702694	-0.0142837	0.00492687	0.995333	0.985818	1.00494	MetaBrain
ENSG00000108443	ENSG00000108443	P23443	RPS6KB1	﻿Coronary heart disease	ieu-a-7	Wald ratio	1	0.00893657	0.0349515	0.798194	0.929223	-0.0595684	0.0774415	1.00898	0.942171	1.08052	MetaBrain
ENSG00000108443	ENSG00000108443	P23443	RPS6KB1	Prostate cancer	ieu-b-85	Wald ratio	1	-0.0265569	0.0300765	0.377248	0.728577	-0.0855069	0.0323931	0.973793	0.918047	1.03292	MetaBrain
ENSG00000108443	ENSG00000108443	P23443	RPS6KB1	Total bone mineral density (age 45-60)	ebi-a-GCST005350	Wald ratio	1	0.095669	0.0393555	0.0150616	0.152917	0.0185323	0.172806	1.10039	1.01871	1.18864	MetaBrain
ENSG00000108443	ENSG00000108443	P23443	RPS6KB1	Heel bone mineral density	ebi-a-GCST006288	Wald ratio	1	0.0132022	0.0125913	0.294399	0.681212	-0.0114767	0.037881	1.01329	0.988589	1.03861	MetaBrain
ENSG00000108443	ENSG00000108443	P23443	RPS6KB1	Myocardial infarction	ieu-a-798	Wald ratio	1	0.0393785	0.0386656	0.30847	0.683819	-0.0364061	0.115163	1.04016	0.964249	1.12206	MetaBrain
ENSG00000108443	ENSG00000108443	P23443	RPS6KB1	Longevity (99th percentile)	Results_99th_percentile	Wald ratio	1	0.0502342	0.109427	0.646188	0.877919	-0.164243	0.264712	1.05152	0.848535	1.30306	MetaBrain
ENSG00000109819	ENSG00000109819	Q9UBK2	PPARGC1A	Longevity (99th percentile)	Results_99th_percentile	Wald ratio	1	-0.137942	0.229103	0.547111	0.848505	-0.586984	0.311101	0.871149	0.556001	1.36493	MetaBrain
ENSG00000109819	ENSG00000109819	Q9UBK2	PPARGC1A	Myocardial infarction	ieu-a-798	Wald ratio	1	-0.082945	0.0745317	0.265759	0.650107	-0.229027	0.0631372	0.920402	0.795307	1.06517	MetaBrain
ENSG00000109819	ENSG00000109819	Q9UBK2	PPARGC1A	﻿Coronary heart disease	ieu-a-7	Wald ratio	1	-0.117562	0.0679699	0.0836975	0.40586	-0.250783	0.0156586	0.889085	0.778191	1.01578	MetaBrain
ENSG00000109819	ENSG00000109819	Q9UBK2	PPARGC1A	Atrial fibrillation	ebi-a-GCST006414	Wald ratio	1	-0.0227904	0.0491792	0.643067	0.877919	-0.119182	0.0736009	0.977467	0.887646	1.07638	MetaBrain
ENSG00000109819	ENSG00000109819	Q9UBK2	PPARGC1A	Prostate cancer	ieu-b-85	Wald ratio	1	0.0113952	0.0605744	0.850784	0.94223	-0.107331	0.130121	1.01146	0.898229	1.13897	MetaBrain
ENSG00000151247	ENSG00000151247	P06730	EIF4E	Basal metabolic rate	ukb-b-16446	Wald ratio	1	-0.0113879	0.00298764	0.000138025	0.00512325	-0.0172437	-0.00553216	0.988677	0.982904	0.994483	MetaBrain
ENSG00000109819	ENSG00000109819	Q9UBK2	PPARGC1A	Age at menopause (last menstruation)	ukb-b-17422	Wald ratio	1	-0.00101874	0.027432	0.970376	0.994771	-0.0547855	0.052748	0.998982	0.946688	1.05416	MetaBrain
ENSG00000109819	ENSG00000109819	Q9UBK2	PPARGC1A	Heel bone mineral density	ebi-a-GCST006288	Wald ratio	1	0.00491637	0.0250039	0.844122	0.941612	-0.0440913	0.0539241	1.00493	0.956867	1.0554	MetaBrain
ENSG00000109819	ENSG00000109819	Q9UBK2	PPARGC1A	Height	ieu-a-89	Wald ratio	1	0.019841	0.022246	0.372451	0.727235	-0.0237611	0.0634432	1.02004	0.976519	1.0655	MetaBrain
ENSG00000109819	ENSG00000109819	Q9UBK2	PPARGC1A	Heart failure	ebi-a-GCST009541	Wald ratio	1	-0.0803661	0.0575757	0.162765	0.536897	-0.193214	0.0324823	0.922778	0.824305	1.03302	MetaBrain
ENSG00000109819	ENSG00000109819	Q9UBK2	PPARGC1A	Type 2 diabetes	ieu-a-26	Wald ratio	1	-0.0598257	0.121552	0.622589	0.869432	-0.298067	0.178415	0.941929	0.742252	1.19532	MetaBrain
ENSG00000109819	ENSG00000109819	Q9UBK2	PPARGC1A	Total bone mineral density (age 45-60)	ebi-a-GCST005350	Wald ratio	1	0.105555	0.0797663	0.185733	0.557675	-0.0507866	0.261897	1.11133	0.950482	1.29939	MetaBrain
ENSG00000109819	ENSG00000109819	Q9UBK2	PPARGC1A	Stroke	ebi-a-GCST006906	Wald ratio	1	-0.0581754	0.0689709	0.398961	0.748834	-0.193358	0.0770075	0.943484	0.824187	1.08005	MetaBrain
ENSG00000109819	ENSG00000109819	Q9UBK2	PPARGC1A	Body mass index	ieu-b-40	Wald ratio	1	-0.0517069	0.0126261	4.21735e-05	0.00185548	-0.0764541	-0.0269598	0.949607	0.926395	0.9734	MetaBrain
ENSG00000111725	ENSG00000111725	Q9Y478	PRKAB1	Height	ieu-a-89	Wald ratio	1	0.0283797	0.00908149	0.00177805	0.035244	0.0105799	0.0461794	1.02879	1.01064	1.04726	MetaBrain
ENSG00000111725	ENSG00000111725	Q9Y478	PRKAB1	﻿Coronary heart disease	ieu-a-7	Wald ratio	1	-0.0340728	0.0297929	0.252767	0.638951	-0.0924668	0.0243213	0.966501	0.911679	1.02462	MetaBrain
ENSG00000111725	ENSG00000111725	Q9Y478	PRKAB1	Heart failure	ebi-a-GCST009541	Wald ratio	1	-0.0314465	0.0240807	0.191593	0.559265	-0.0786447	0.0157516	0.969043	0.924368	1.01588	MetaBrain
ENSG00000111725	ENSG00000111725	Q9Y478	PRKAB1	Age at menopause (last menstruation)	ukb-b-17422	Wald ratio	1	0.0394578	0.0113317	0.000497566	0.0127215	0.0172476	0.0616679	1.04025	1.0174	1.06361	MetaBrain
ENSG00000111725	ENSG00000111725	Q9Y478	PRKAB1	Total bone mineral density (age 45-60)	ebi-a-GCST005350	Wald ratio	1	-0.0201145	0.0325797	0.536977	0.846411	-0.0839708	0.0437419	0.980086	0.919458	1.04471	MetaBrain
ENSG00000111725	ENSG00000111725	Q9Y478	PRKAB1	Basal metabolic rate	ukb-b-16446	Wald ratio	1	0.000296504	0.00401275	0.941098	0.983313	-0.00756848	0.00816149	1.0003	0.99246	1.00819	MetaBrain
ENSG00000111725	ENSG00000111725	Q9Y478	PRKAB1	Heel bone mineral density	ebi-a-GCST006288	Wald ratio	1	-0.00686121	0.0103778	0.508522	0.833232	-0.0272018	0.0134794	0.993162	0.973165	1.01357	MetaBrain
ENSG00000111725	ENSG00000111725	Q9Y478	PRKAB1	Atrial fibrillation	ebi-a-GCST006414	Wald ratio	1	-0.0399456	0.0203978	0.0501909	0.303634	-0.0799252	3.39963e-05	0.960842	0.923185	1.00003	MetaBrain
ENSG00000111725	ENSG00000111725	Q9Y478	PRKAB1	Type 2 diabetes	ieu-a-26	Wald ratio	1	0	0.0579487	1	1	-0.113579	0.113579	1	0.892633	1.12028	MetaBrain
ENSG00000111725	ENSG00000111725	Q9Y478	PRKAB1	Body mass index	ieu-b-40	Wald ratio	1	-0.0133384	0.00539214	0.0133728	0.145692	-0.023907	-0.00276986	0.98675	0.976376	0.997234	MetaBrain
ENSG00000111725	ENSG00000111725	Q9Y478	PRKAB1	Prostate cancer	ieu-b-85	Wald ratio	1	0.00368293	0.0252139	0.883868	0.956351	-0.0457363	0.0531022	1.00369	0.955294	1.05454	MetaBrain
ENSG00000111725	ENSG00000111725	Q9Y478	PRKAB1	Longevity (99th percentile)	Results_99th_percentile	Wald ratio	1	-0.162332	0.0920732	0.0778875	0.389394	-0.342796	0.0181313	0.850159	0.709783	1.0183	MetaBrain
ENSG00000111725	ENSG00000111725	Q9Y478	PRKAB1	Myocardial infarction	ieu-a-798	Wald ratio	1	-0.0377642	0.0328208	0.24989	0.634362	-0.102093	0.0265647	0.96294	0.902946	1.02692	MetaBrain
ENSG00000111725	ENSG00000111725	Q9Y478	PRKAB1	Stroke	ebi-a-GCST006906	Wald ratio	1	-0.0495779	0.0280469	0.077115	0.388164	-0.10455	0.00539407	0.951631	0.90073	1.00541	MetaBrain
ENSG00000112561	ENSG00000112561	P19484	TFEB	Type 2 diabetes	ieu-a-26	Wald ratio	1	0.269371	0.13484	0.0457489	0.289575	0.00508387	0.533658	1.30914	1.0051	1.70516	MetaBrain
ENSG00000112561	ENSG00000112561	P19484	TFEB	Stroke	ebi-a-GCST006906	Wald ratio	1	0.0726903	0.0601347	0.226743	0.60932	-0.0451737	0.190554	1.0754	0.955831	1.20992	MetaBrain
ENSG00000112561	ENSG00000112561	P19484	TFEB	Total bone mineral density (age 45-60)	ebi-a-GCST005350	Wald ratio	1	-0.129521	0.0720294	0.0721508	0.375939	-0.270699	0.0116569	0.878516	0.762846	1.01173	MetaBrain
ENSG00000112561	ENSG00000112561	P19484	TFEB	Height	ieu-a-89	Wald ratio	1	-0.00892851	0.0212911	0.674957	0.879686	-0.050659	0.032802	0.991111	0.950603	1.03335	MetaBrain
ENSG00000112561	ENSG00000112561	P19484	TFEB	Age at menopause (last menstruation)	ukb-b-17422	Wald ratio	1	0.0333576	0.0250887	0.183655	0.555307	-0.0158163	0.0825314	1.03392	0.984308	1.08603	MetaBrain
ENSG00000112561	ENSG00000112561	P19484	TFEB	Body mass index	ieu-b-40	Wald ratio	1	0.0109889	0.0123626	0.374063	0.727383	-0.0132417	0.0352195	1.01105	0.986846	1.03585	MetaBrain
ENSG00000112561	ENSG00000112561	P19484	TFEB	Atrial fibrillation	ebi-a-GCST006414	Wald ratio	1	0.0356843	0.0438344	0.415605	0.76233	-0.0502312	0.1216	1.03633	0.95101	1.1293	MetaBrain
ENSG00000112561	ENSG00000112561	P19484	TFEB	Heel bone mineral density	ebi-a-GCST006288	Wald ratio	1	-0.000826783	0.0225785	0.970789	0.994771	-0.0450806	0.043427	0.999174	0.95592	1.04438	MetaBrain
ENSG00000112561	ENSG00000112561	P19484	TFEB	Longevity (99th percentile)	Results_99th_percentile	Wald ratio	1	-0.0905324	0.236354	0.701691	0.886221	-0.553785	0.37272	0.913445	0.57477	1.45168	MetaBrain
ENSG00000112561	ENSG00000112561	P19484	TFEB	Myocardial infarction	ieu-a-798	Wald ratio	1	-0.000529438	0.0758677	0.994432	1	-0.14923	0.148171	0.999471	0.861371	1.15971	MetaBrain
ENSG00000112561	ENSG00000112561	P19484	TFEB	﻿Coronary heart disease	ieu-a-7	Wald ratio	1	0.0347107	0.0690293	0.615077	0.869432	-0.100587	0.170008	1.03532	0.904307	1.18531	MetaBrain
ENSG00000112561	ENSG00000112561	P19484	TFEB	Heart failure	ebi-a-GCST009541	Wald ratio	1	0.0273139	0.0484602	0.573002	0.855954	-0.067668	0.122296	1.02769	0.934571	1.13009	MetaBrain
eqtl-a-ENSG00000100150	ENSG00000100150	O75140	DEPDC5	Basal metabolic rate	ukb-b-16446	Wald ratio	1	-0.0266823	0.00596271	7.64614e-06	0.000412884	-0.0383692	-0.0149954	0.973671	0.962358	0.985116	eQTLgen
ENSG00000112561	ENSG00000112561	P19484	TFEB	Prostate cancer	ieu-b-85	Wald ratio	1	-0.0577117	0.0559495	0.302308	0.683819	-0.167373	0.0519493	0.943922	0.845884	1.05332	MetaBrain
ENSG00000118515	ENSG00000118515	O00141	SGK1	﻿Coronary heart disease	ieu-a-7	Wald ratio	1	0.0766061	0.0685513	0.26378	0.647509	-0.0577544	0.210967	1.07962	0.943882	1.23487	MetaBrain
ENSG00000118515	ENSG00000118515	O00141	SGK1	Total bone mineral density (age 45-60)	ebi-a-GCST005350	Wald ratio	1	-0.0309115	0.0782653	0.692874	0.884173	-0.184311	0.122488	0.969561	0.831677	1.13031	MetaBrain
ENSG00000118515	ENSG00000118515	O00141	SGK1	Height	ieu-a-89	Wald ratio	1	-0.0289384	0.0217038	0.182422	0.554197	-0.0714779	0.0136011	0.971476	0.931017	1.01369	MetaBrain
ENSG00000118515	ENSG00000118515	O00141	SGK1	Myocardial infarction	ieu-a-798	Wald ratio	1	-0.0149956	0.0765889	0.844772	0.941612	-0.16511	0.135119	0.985116	0.847801	1.14467	MetaBrain
ENSG00000118515	ENSG00000118515	O00141	SGK1	Prostate cancer	ieu-b-85	Wald ratio	1	0.0381461	0.0624807	0.541513	0.846743	-0.084316	0.160608	1.03888	0.919141	1.17422	MetaBrain
ENSG00000118515	ENSG00000118515	O00141	SGK1	Longevity (99th percentile)	Results_99th_percentile	Wald ratio	1	-0.391326	0.222957	0.0792316	0.392188	-0.828323	0.0456701	0.676159	0.436781	1.04673	MetaBrain
ENSG00000118515	ENSG00000118515	O00141	SGK1	Type 2 diabetes	ieu-a-26	Wald ratio	1	-0.13024	0.131659	0.322553	0.689296	-0.388291	0.127811	0.877885	0.678215	1.13634	MetaBrain
ENSG00000118515	ENSG00000118515	O00141	SGK1	Age at menopause (last menstruation)	ukb-b-17422	Wald ratio	1	0.0240408	0.0275519	0.3829	0.728577	-0.0299609	0.0780425	1.02433	0.970483	1.08117	MetaBrain
ENSG00000118515	ENSG00000118515	O00141	SGK1	Heel bone mineral density	ebi-a-GCST006288	Wald ratio	1	0.00113417	0.025048	0.963884	0.994022	-0.0479599	0.0502282	1.00113	0.953172	1.05151	MetaBrain
ENSG00000118515	ENSG00000118515	O00141	SGK1	Body mass index	ieu-b-40	Wald ratio	1	-0.00925993	0.0125671	0.461218	0.799862	-0.0338914	0.0153715	0.990783	0.966677	1.01549	MetaBrain
ENSG00000118515	ENSG00000118515	O00141	SGK1	Heart failure	ebi-a-GCST009541	Wald ratio	1	0.0440653	0.0565615	0.435939	0.771495	-0.0667951	0.154926	1.04505	0.935387	1.16757	MetaBrain
ENSG00000118515	ENSG00000118515	O00141	SGK1	Basal metabolic rate	ukb-b-16446	Wald ratio	1	-0.0036339	0.00973495	0.708937	0.886221	-0.0227144	0.0154466	0.996373	0.977542	1.01557	MetaBrain
ENSG00000118515	ENSG00000118515	O00141	SGK1	Atrial fibrillation	ebi-a-GCST006414	Wald ratio	1	0.0210461	0.0486692	0.665427	0.879686	-0.0743454	0.116438	1.02127	0.928351	1.12349	MetaBrain
ENSG00000118515	ENSG00000118515	O00141	SGK1	Stroke	ebi-a-GCST006906	Wald ratio	1	0.200596	0.0815537	0.0139062	0.146765	0.0407506	0.360441	1.22213	1.04159	1.43396	MetaBrain
ENSG00000119487	ENSG00000119487	Q9BPZ7	MAPKAP1	﻿Coronary heart disease	ieu-a-7	Wald ratio	1	0.135407	0.0544018	0.0128095	0.14091	0.0287797	0.242035	1.145	1.0292	1.27384	MetaBrain
ENSG00000119487	ENSG00000119487	Q9BPZ7	MAPKAP1	Age at menopause (last menstruation)	ukb-b-17422	Wald ratio	1	-0.0240116	0.0217981	0.270659	0.657522	-0.0667359	0.0187127	0.976274	0.935442	1.01889	MetaBrain
ENSG00000119487	ENSG00000119487	Q9BPZ7	MAPKAP1	Type 2 diabetes	ieu-a-26	Wald ratio	1	-0.0602795	0.106623	0.571834	0.855954	-0.26926	0.148701	0.941501	0.763945	1.16033	MetaBrain
ENSG00000119487	ENSG00000119487	Q9BPZ7	MAPKAP1	Total bone mineral density (age 45-60)	ebi-a-GCST005350	Wald ratio	1	0.0771019	0.0642516	0.230139	0.610176	-0.0488312	0.203035	1.08015	0.952342	1.22512	MetaBrain
ENSG00000119487	ENSG00000119487	Q9BPZ7	MAPKAP1	Longevity (99th percentile)	Results_99th_percentile	Wald ratio	1	-0.122078	0.176984	0.490339	0.816646	-0.468966	0.22481	0.885079	0.625649	1.25209	MetaBrain
ENSG00000119487	ENSG00000119487	Q9BPZ7	MAPKAP1	Heel bone mineral density	ebi-a-GCST006288	Wald ratio	1	-0.0609637	0.0199582	0.00225383	0.0418399	-0.100082	-0.0218456	0.940857	0.904764	0.978391	MetaBrain
ENSG00000119487	ENSG00000119487	Q9BPZ7	MAPKAP1	Stroke	ebi-a-GCST006906	Wald ratio	1	0.0268688	0.0502331	0.59273	0.868365	-0.0715879	0.125326	1.02723	0.930914	1.13352	MetaBrain
eqtl-a-ENSG00000175634	ENSG00000175634	Q9UBS0	RPS6KB2	Basal metabolic rate	ukb-b-16446	Wald ratio	1	-0.0154647	0.00330876	2.95595e-06	0.000175586	-0.0219498	-0.0089795	0.984654	0.978289	0.991061	eQTLgen
ENSG00000119487	ENSG00000119487	Q9BPZ7	MAPKAP1	Myocardial infarction	ieu-a-798	Wald ratio	1	0.171158	0.0609882	0.00500964	0.0772971	0.0516212	0.290695	1.18668	1.05298	1.33736	MetaBrain
ENSG00000119487	ENSG00000119487	Q9BPZ7	MAPKAP1	Heart failure	ebi-a-GCST009541	Wald ratio	1	-0.0198596	0.0531536	0.708682	0.886221	-0.124041	0.0843214	0.980336	0.883344	1.08798	MetaBrain
ENSG00000119487	ENSG00000119487	Q9BPZ7	MAPKAP1	Height	ieu-a-89	Wald ratio	1	-0.0666384	0.0187799	0.000387598	0.0102326	-0.103447	-0.0298298	0.935533	0.901724	0.970611	MetaBrain
ENSG00000119487	ENSG00000119487	Q9BPZ7	MAPKAP1	Atrial fibrillation	ebi-a-GCST006414	Wald ratio	1	0.0128503	0.0391351	0.742641	0.903902	-0.0638544	0.089555	1.01293	0.938142	1.09369	MetaBrain
ENSG00000119487	ENSG00000119487	Q9BPZ7	MAPKAP1	Body mass index	ieu-b-40	Wald ratio	1	0.00363482	0.0109045	0.738883	0.902172	-0.0177379	0.0250076	1.00364	0.982418	1.02532	MetaBrain
ENSG00000119487	ENSG00000119487	Q9BPZ7	MAPKAP1	Prostate cancer	ieu-b-85	Wald ratio	1	0.0841112	0.0490648	0.0864763	0.414195	-0.0120559	0.180278	1.08775	0.988016	1.19755	MetaBrain
ENSG00000131791	ENSG00000131791	O43741	PRKAB2	Total bone mineral density (age 45-60)	ebi-a-GCST005350	Wald ratio	1	-0.0266389	0.0508561	0.600411	0.868365	-0.126317	0.073039	0.973713	0.881336	1.07577	MetaBrain
ENSG00000131791	ENSG00000131791	O43741	PRKAB2	Body mass index	ieu-b-40	Wald ratio	1	0.0108977	0.00807239	0.177016	0.550461	-0.00492416	0.0267196	1.01096	0.995088	1.02708	MetaBrain
ENSG00000131791	ENSG00000131791	O43741	PRKAB2	Height	ieu-a-89	Wald ratio	1	-0.020181	0.0133194	0.129734	0.498577	-0.0462871	0.00592514	0.980021	0.954768	1.00594	MetaBrain
ENSG00000131791	ENSG00000131791	O43741	PRKAB2	Myocardial infarction	ieu-a-798	Wald ratio	1	0.00594734	0.0482087	0.901817	0.963434	-0.0885418	0.100436	1.00597	0.915265	1.10565	MetaBrain
ENSG00000131791	ENSG00000131791	O43741	PRKAB2	Heart failure	ebi-a-GCST009541	Wald ratio	1	-0.0375366	0.0367294	0.306791	0.683819	-0.109526	0.034453	0.963159	0.896259	1.03505	MetaBrain
ENSG00000131791	ENSG00000131791	O43741	PRKAB2	Stroke	ebi-a-GCST006906	Wald ratio	1	-0.0347113	0.0423801	0.412759	0.761241	-0.117776	0.0483536	0.965884	0.888895	1.04954	MetaBrain
ENSG00000131791	ENSG00000131791	O43741	PRKAB2	Prostate cancer	ieu-b-85	Wald ratio	1	-0.0141267	0.0383439	0.712559	0.886221	-0.0892807	0.0610273	0.985973	0.914589	1.06293	MetaBrain
ENSG00000131791	ENSG00000131791	O43741	PRKAB2	Basal metabolic rate	ukb-b-16446	Wald ratio	1	0.00432902	0.0060924	0.477356	0.807638	-0.00761207	0.0162701	1.00434	0.992417	1.0164	MetaBrain
ENSG00000131791	ENSG00000131791	O43741	PRKAB2	Atrial fibrillation	ebi-a-GCST006414	Wald ratio	1	-0.0121086	0.0310787	0.696825	0.886221	-0.0730229	0.0488057	0.987964	0.92958	1.05002	MetaBrain
ENSG00000131791	ENSG00000131791	O43741	PRKAB2	Longevity (99th percentile)	Results_99th_percentile	Wald ratio	1	-0.269214	0.140863	0.0559821	0.322836	-0.545306	0.00687768	0.76398	0.579664	1.0069	MetaBrain
ENSG00000131791	ENSG00000131791	O43741	PRKAB2	Age at menopause (last menstruation)	ukb-b-17422	Wald ratio	1	0.0386528	0.0172376	0.0249389	0.211634	0.00486701	0.0724385	1.03941	1.00488	1.07513	MetaBrain
ENSG00000131791	ENSG00000131791	O43741	PRKAB2	﻿Coronary heart disease	ieu-a-7	Wald ratio	1	0.00703509	0.0439231	0.872748	0.953125	-0.0790542	0.0931244	1.00706	0.92399	1.0976	MetaBrain
ENSG00000131791	ENSG00000131791	O43741	PRKAB2	Heel bone mineral density	ebi-a-GCST006288	Wald ratio	1	-0.0182931	0.0156476	0.242379	0.628758	-0.0489624	0.0123763	0.981873	0.952217	1.01245	MetaBrain
ENSG00000131791	ENSG00000131791	O43741	PRKAB2	Type 2 diabetes	ieu-a-26	Wald ratio	1	0.0799272	0.0913581	0.38164	0.728577	-0.0991347	0.258989	1.08321	0.905621	1.29562	MetaBrain
ENSG00000132356	ENSG00000132356	Q13131	PRKAA1	Myocardial infarction	ieu-a-798	Wald ratio	1	0.0430415	0.0605712	0.477336	0.807638	-0.075678	0.161761	1.04398	0.927115	1.17558	MetaBrain
ENSG00000132356	ENSG00000132356	Q13131	PRKAA1	Prostate cancer	ieu-b-85	Wald ratio	1	-0.108984	0.0490428	0.0262683	0.21978	-0.205108	-0.0128601	0.896745	0.814559	0.987222	MetaBrain
ENSG00000132356	ENSG00000132356	Q13131	PRKAA1	﻿Coronary heart disease	ieu-a-7	Wald ratio	1	0.0709759	0.0541504	0.189953	0.558009	-0.0351589	0.177111	1.07356	0.965452	1.19376	MetaBrain
ENSG00000132356	ENSG00000132356	Q13131	PRKAA1	Longevity (99th percentile)	Results_99th_percentile	Wald ratio	1	0.0811932	0.180369	0.652602	0.877919	-0.272329	0.434716	1.08458	0.761603	1.54452	MetaBrain
ENSG00000132356	ENSG00000132356	Q13131	PRKAA1	Age at menopause (last menstruation)	ukb-b-17422	Wald ratio	1	0.0353364	0.022731	0.120055	0.477187	-0.00921642	0.0798892	1.03597	0.990826	1.08317	MetaBrain
ENSG00000132356	ENSG00000132356	Q13131	PRKAA1	Total bone mineral density (age 45-60)	ebi-a-GCST005350	Wald ratio	1	-0.0332402	0.0653905	0.61122	0.869432	-0.161405	0.0949252	0.967306	0.850947	1.09958	MetaBrain
ENSG00000132356	ENSG00000132356	Q13131	PRKAA1	Atrial fibrillation	ebi-a-GCST006414	Wald ratio	1	-0.0152578	0.0403241	0.70515	0.886221	-0.094293	0.0637775	0.984858	0.910016	1.06586	MetaBrain
ENSG00000132356	ENSG00000132356	Q13131	PRKAA1	Body mass index	ieu-b-40	Wald ratio	1	0.0119883	0.0103535	0.246907	0.632149	-0.00830459	0.0322811	1.01206	0.99173	1.03281	MetaBrain
ENSG00000132356	ENSG00000132356	Q13131	PRKAA1	Heel bone mineral density	ebi-a-GCST006288	Wald ratio	1	0.00582395	0.020798	0.779459	0.924198	-0.0349402	0.0465881	1.00584	0.965663	1.04769	MetaBrain
ENSG00000132356	ENSG00000132356	Q13131	PRKAA1	Basal metabolic rate	ukb-b-16446	Wald ratio	1	0.0118922	0.00803316	0.13877	0.501442	-0.00385282	0.0276372	1.01196	0.996155	1.02802	MetaBrain
ENSG00000132356	ENSG00000132356	Q13131	PRKAA1	Height	ieu-a-89	Wald ratio	1	-0.0114433	0.0179824	0.524539	0.837508	-0.0466888	0.0238021	0.988622	0.954384	1.02409	MetaBrain
ENSG00000132356	ENSG00000132356	Q13131	PRKAA1	Heart failure	ebi-a-GCST009541	Wald ratio	1	0.0953611	0.047953	0.0467414	0.289575	0.0013732	0.189349	1.10006	1.00137	1.20846	MetaBrain
ENSG00000132356	ENSG00000132356	Q13131	PRKAA1	Stroke	ebi-a-GCST006906	Wald ratio	1	0.131871	0.0555819	0.0176658	0.172065	0.0229303	0.240811	1.14096	1.0232	1.27228	MetaBrain
ENSG00000132356	ENSG00000132356	Q13131	PRKAA1	Type 2 diabetes	ieu-a-26	Wald ratio	1	-0.161072	0.108023	0.135939	0.501442	-0.372798	0.0506539	0.851231	0.688804	1.05196	MetaBrain
ENSG00000134324	ENSG00000134324	Q14693	LPIN1	Longevity (99th percentile)	Results_99th_percentile	Wald ratio	1	-0.0308666	0.0440364	0.483344	0.812163	-0.117178	0.0554447	0.969605	0.889427	1.05701	MetaBrain
ENSG00000134324	ENSG00000134324	Q14693	LPIN1	Stroke	ebi-a-GCST006906	Wald ratio	1	-0.000685925	0.0131698	0.958462	0.991897	-0.0264986	0.0251268	0.999314	0.973849	1.02545	MetaBrain
ENSG00000134324	ENSG00000134324	Q14693	LPIN1	Age at menopause (last menstruation)	ukb-b-17422	Wald ratio	1	-0.00533136	0.00522203	0.307284	0.683819	-0.0155665	0.00490381	0.994683	0.984554	1.00492	MetaBrain
ENSG00000134324	ENSG00000134324	Q14693	LPIN1	Heel bone mineral density	ebi-a-GCST006288	Wald ratio	1	-0.0044501	0.00472636	0.346424	0.706891	-0.0137138	0.00481357	0.99556	0.98638	1.00483	MetaBrain
ENSG00000134324	ENSG00000134324	Q14693	LPIN1	Type 2 diabetes	ieu-a-26	Wald ratio	1	-0.0271662	0.0274621	0.322553	0.689296	-0.0809919	0.0266595	0.973199	0.922201	1.02702	MetaBrain
ENSG00000134324	ENSG00000134324	Q14693	LPIN1	Body mass index	ieu-b-40	Wald ratio	1	-0.00370399	0.00246933	0.133614	0.501442	-0.00854388	0.00113589	0.996303	0.991493	1.00114	MetaBrain
ENSG00000134324	ENSG00000134324	Q14693	LPIN1	Myocardial infarction	ieu-a-798	Wald ratio	1	0.00228934	0.0149685	0.878443	0.954856	-0.027049	0.0316276	1.00229	0.973314	1.03213	MetaBrain
ENSG00000134324	ENSG00000134324	Q14693	LPIN1	Height	ieu-a-89	Wald ratio	1	0.0105632	0.0045271	0.0196307	0.183626	0.00169012	0.0194364	1.01062	1.00169	1.01963	MetaBrain
ENSG00000134324	ENSG00000134324	Q14693	LPIN1	Total bone mineral density (age 45-60)	ebi-a-GCST005350	Wald ratio	1	0.0245561	0.0155019	0.113178	0.46373	-0.00582762	0.0549398	1.02486	0.994189	1.05648	MetaBrain
ENSG00000134324	ENSG00000134324	Q14693	LPIN1	﻿Coronary heart disease	ieu-a-7	Wald ratio	1	0.00576588	0.0135504	0.670463	0.879686	-0.020793	0.0323247	1.00578	0.979422	1.03285	MetaBrain
ENSG00000134324	ENSG00000134324	Q14693	LPIN1	Basal metabolic rate	ukb-b-16446	Wald ratio	1	0.000893756	0.00184058	0.627263	0.873603	-0.00271379	0.0045013	1.00089	0.99729	1.00451	MetaBrain
ENSG00000134324	ENSG00000134324	Q14693	LPIN1	Heart failure	ebi-a-GCST009541	Wald ratio	1	-0.00425273	0.011112	0.70193	0.886221	-0.0260322	0.0175267	0.995756	0.974304	1.01768	MetaBrain
ENSG00000134324	ENSG00000134324	Q14693	LPIN1	Prostate cancer	ieu-b-85	Wald ratio	1	0.00466429	0.0116607	0.689157	0.880653	-0.0181907	0.0275193	1.00468	0.981974	1.0279	MetaBrain
ENSG00000134324	ENSG00000134324	Q14693	LPIN1	Atrial fibrillation	ebi-a-GCST006414	Wald ratio	1	-0.000685925	0.00946576	0.942233	0.983597	-0.0192388	0.017867	0.999314	0.980945	1.01803	MetaBrain
ENSG00000141564	ENSG00000141564	Q8N122	RPTOR	Longevity (99th percentile)	Results_99th_percentile	Wald ratio	1	-0.154982	0.141926	0.274838	0.662918	-0.433158	0.123194	0.856431	0.648458	1.1311	MetaBrain
ENSG00000141564	ENSG00000141564	Q8N122	RPTOR	Total bone mineral density (age 45-60)	ebi-a-GCST005350	Wald ratio	1	0.0720161	0.0480107	0.133614	0.501442	-0.0220849	0.166117	1.07467	0.978157	1.18071	MetaBrain
ENSG00000141564	ENSG00000141564	Q8N122	RPTOR	Prostate cancer	ieu-b-85	Wald ratio	1	0.0366398	0.0362186	0.311716	0.683961	-0.0343487	0.107628	1.03732	0.966235	1.11363	MetaBrain
ENSG00000141564	ENSG00000141564	Q8N122	RPTOR	Age at menopause (last menstruation)	ukb-b-17422	Wald ratio	1	-0.0207082	0.016288	0.203594	0.57859	-0.0526326	0.0112162	0.979505	0.948728	1.01128	MetaBrain
ENSG00000141564	ENSG00000141564	Q8N122	RPTOR	Heart failure	ebi-a-GCST009541	Wald ratio	1	-0.0379032	0.034534	0.272396	0.659086	-0.10559	0.0297835	0.962806	0.899794	1.03023	MetaBrain
ENSG00000141564	ENSG00000141564	Q8N122	RPTOR	Height	ieu-a-89	Wald ratio	1	-0.0364764	0.01378	0.00811952	0.106006	-0.0634851	-0.00946765	0.964181	0.938488	0.990577	MetaBrain
ENSG00000141564	ENSG00000141564	Q8N122	RPTOR	Myocardial infarction	ieu-a-798	Wald ratio	1	0.0333274	0.0468416	0.476779	0.807638	-0.0584821	0.125137	1.03389	0.943195	1.1333	MetaBrain
ENSG00000141564	ENSG00000141564	Q8N122	RPTOR	Type 2 diabetes	ieu-a-26	Wald ratio	1	-0.1198	0.0803441	0.135939	0.501442	-0.277274	0.0376746	0.887098	0.757847	1.03839	MetaBrain
ENSG00000141564	ENSG00000141564	Q8N122	RPTOR	Atrial fibrillation	ebi-a-GCST006414	Wald ratio	1	0.0303226	0.0294803	0.303681	0.683819	-0.0274588	0.0881039	1.03079	0.972915	1.0921	MetaBrain
ENSG00000141564	ENSG00000141564	Q8N122	RPTOR	﻿Coronary heart disease	ieu-a-7	Wald ratio	1	0.0627003	0.0424133	0.139322	0.501442	-0.0204297	0.14583	1.06471	0.979778	1.157	MetaBrain
ENSG00000141564	ENSG00000141564	Q8N122	RPTOR	Heel bone mineral density	ebi-a-GCST006288	Wald ratio	1	-0.00277044	0.0148782	0.852282	0.94223	-0.0319317	0.0263908	0.997233	0.968573	1.02674	MetaBrain
ENSG00000141564	ENSG00000141564	Q8N122	RPTOR	Stroke	ebi-a-GCST006906	Wald ratio	1	0.0437992	0.0404301	0.27866	0.665566	-0.0354437	0.123042	1.04477	0.965177	1.13093	MetaBrain
ENSG00000141564	ENSG00000141564	Q8N122	RPTOR	Body mass index	ieu-b-40	Wald ratio	1	-0.0510669	0.00810586	2.97646e-10	4.41936e-08	-0.0669544	-0.0351794	0.950215	0.935238	0.965432	MetaBrain
eqtl-a-ENSG00000169047	ENSG00000169047	P35568	IRS1	Basal metabolic rate	ukb-b-16446	Wald ratio	1	0.020162	0.00424799	2.07228e-06	0.000136752	0.0118359	0.028488	1.02037	1.01191	1.0289	eQTLgen
ENSG00000142208	ENSG00000142208	P31749	AKT1	Total bone mineral density (age 45-60)	ebi-a-GCST005350	Wald ratio	1	-0.00332675	0.0536438	0.95055	0.987162	-0.108469	0.101815	0.996679	0.897207	1.10718	MetaBrain
ENSG00000142208	ENSG00000142208	P31749	AKT1	Prostate cancer	ieu-b-85	Wald ratio	1	0.00623765	0.0395051	0.87454	0.953125	-0.0711924	0.0836677	1.00626	0.931283	1.08727	MetaBrain
ENSG00000142208	ENSG00000142208	P31749	AKT1	Age at menopause (last menstruation)	ukb-b-17422	Wald ratio	1	-0.0114642	0.0178776	0.521353	0.837051	-0.0465044	0.0235759	0.988601	0.95456	1.02386	MetaBrain
ENSG00000142208	ENSG00000142208	P31749	AKT1	Heel bone mineral density	ebi-a-GCST006288	Wald ratio	1	0.0218217	0.0164508	0.184679	0.556913	-0.0104218	0.0540652	1.02206	0.989632	1.05555	MetaBrain
ENSG00000142208	ENSG00000142208	P31749	AKT1	Stroke	ebi-a-GCST006906	Wald ratio	1	-0.0191288	0.0474062	0.686574	0.880653	-0.112045	0.0737873	0.981053	0.894004	1.07658	MetaBrain
ENSG00000142208	ENSG00000142208	P31749	AKT1	Type 2 diabetes	ieu-a-26	Wald ratio	1	0.0495715	0.149689	0.740522	0.903197	-0.24382	0.342963	1.05082	0.783629	1.40912	MetaBrain
ENSG00000142208	ENSG00000142208	P31749	AKT1	Heart failure	ebi-a-GCST009541	Wald ratio	1	-0.0395051	0.0386735	0.307015	0.683819	-0.115305	0.0362948	0.961265	0.891094	1.03696	MetaBrain
ENSG00000142208	ENSG00000142208	P31749	AKT1	Longevity (99th percentile)	Results_99th_percentile	Wald ratio	1	-0.0349309	0.165506	0.832844	0.941612	-0.359322	0.28946	0.965672	0.698149	1.33571	MetaBrain
ENSG00000142208	ENSG00000142208	P31749	AKT1	Atrial fibrillation	ebi-a-GCST006414	Wald ratio	1	-0.0307724	0.0332675	0.354966	0.715011	-0.0959767	0.0344319	0.969696	0.908485	1.03503	MetaBrain
ENSG00000142208	ENSG00000142208	P31749	AKT1	Body mass index	ieu-b-40	Wald ratio	1	-0.0114583	0.0109602	0.295813	0.681212	-0.0329403	0.0100236	0.988607	0.967596	1.01007	MetaBrain
ENSG00000142208	ENSG00000142208	P31749	AKT1	Myocardial infarction	ieu-a-798	Wald ratio	1	-0.0279454	0.0516989	0.588823	0.865858	-0.129275	0.0733845	0.972441	0.878732	1.07614	MetaBrain
ENSG00000142208	ENSG00000142208	P31749	AKT1	﻿Coronary heart disease	ieu-a-7	Wald ratio	1	-0.0132779	0.0466402	0.775883	0.922692	-0.104693	0.0781369	0.98681	0.900601	1.08127	MetaBrain
ENSG00000142208	ENSG00000142208	P31749	AKT1	Basal metabolic rate	ukb-b-16446	Wald ratio	1	-0.00606121	0.00636137	0.340683	0.702694	-0.0185295	0.00640707	0.993957	0.981641	1.00643	MetaBrain
ENSG00000142208	ENSG00000142208	P31749	AKT1	Height	ieu-a-89	Wald ratio	1	0.0229167	0.0194294	0.238204	0.623307	-0.0151649	0.0609983	1.02318	0.98495	1.0629	MetaBrain
ENSG00000145979	ENSG00000145979	Q9P0N9	TBC1D7	Heel bone mineral density	ebi-a-GCST006288	Wald ratio	1	0.00438534	0.00626368	0.483852	0.812163	-0.00789148	0.0166622	1.00439	0.99214	1.0168	MetaBrain
ENSG00000145979	ENSG00000145979	Q9P0N9	TBC1D7	Atrial fibrillation	ebi-a-GCST006414	Wald ratio	1	-0.00298862	0.0123061	0.808116	0.931848	-0.0271085	0.0211313	0.997016	0.973256	1.02136	MetaBrain
ENSG00000145979	ENSG00000145979	Q9P0N9	TBC1D7	Total bone mineral density (age 45-60)	ebi-a-GCST005350	Wald ratio	1	-0.0203929	0.0196897	0.300335	0.682589	-0.0589847	0.0181989	0.979814	0.942721	1.01837	MetaBrain
ENSG00000145979	ENSG00000145979	Q9P0N9	TBC1D7	Prostate cancer	ieu-b-85	Wald ratio	1	0.0160377	0.0151565	0.289992	0.675529	-0.0136691	0.0457445	1.01617	0.986424	1.04681	MetaBrain
ENSG00000145979	ENSG00000145979	Q9P0N9	TBC1D7	Heart failure	ebi-a-GCST009541	Wald ratio	1	0.00140641	0.0147673	0.924126	0.978328	-0.0275375	0.0303503	1.00141	0.972838	1.03082	MetaBrain
ENSG00000145979	ENSG00000145979	Q9P0N9	TBC1D7	Height	ieu-a-89	Wald ratio	1	0.00421922	0.00544983	0.438816	0.771673	-0.00646244	0.0149009	1.00423	0.993558	1.01501	MetaBrain
ENSG00000145979	ENSG00000145979	Q9P0N9	TBC1D7	Body mass index	ieu-b-40	Wald ratio	1	0.00466181	0.00322741	0.148614	0.510222	-0.00166391	0.0109875	1.00467	0.998337	1.01105	MetaBrain
ENSG00000145979	ENSG00000145979	Q9P0N9	TBC1D7	Type 2 diabetes	ieu-a-26	Wald ratio	1	0.0348132	0.0306393	0.255862	0.638951	-0.0252399	0.0948662	1.03543	0.975076	1.09951	MetaBrain
ENSG00000145979	ENSG00000145979	Q9P0N9	TBC1D7	﻿Coronary heart disease	ieu-a-7	Wald ratio	1	0.00623918	0.0168625	0.71138	0.886221	-0.0268113	0.0392896	1.00626	0.973545	1.04007	MetaBrain
ENSG00000145979	ENSG00000145979	Q9P0N9	TBC1D7	Stroke	ebi-a-GCST006906	Wald ratio	1	0.0101965	0.0174043	0.557971	0.855954	-0.023916	0.0443089	1.01025	0.976368	1.04531	MetaBrain
eqtl-a-ENSG00000151247	ENSG00000151247	P06730	EIF4E	Basal metabolic rate	ukb-b-16446	Wald ratio	1	0.0190944	0.00398204	1.62572e-06	0.00012073	0.0112896	0.0268992	1.01928	1.01135	1.02726	eQTLgen
ENSG00000145979	ENSG00000145979	Q9P0N9	TBC1D7	Myocardial infarction	ieu-a-798	Wald ratio	1	0.00165651	0.0188436	0.92995	0.979889	-0.0352769	0.0385899	1.00166	0.965338	1.03934	MetaBrain
ENSG00000145979	ENSG00000145979	Q9P0N9	TBC1D7	Longevity (99th percentile)	Results_99th_percentile	Wald ratio	1	-0.0748912	0.0560805	0.181738	0.554197	-0.184809	0.0350266	0.927844	0.831263	1.03565	MetaBrain
ENSG00000145979	ENSG00000145979	Q9P0N9	TBC1D7	Age at menopause (last menstruation)	ukb-b-17422	Wald ratio	1	-0.00473105	0.00690102	0.492991	0.817994	-0.018257	0.00879494	0.99528	0.981909	1.00883	MetaBrain
ENSG00000151247	ENSG00000151247	P06730	EIF4E	Stroke	ebi-a-GCST006906	Wald ratio	1	0.0106408	0.0210599	0.613374	0.869432	-0.0306366	0.0519181	1.0107	0.969828	1.05329	MetaBrain
ENSG00000151247	ENSG00000151247	P06730	EIF4E	Type 2 diabetes	ieu-a-26	Wald ratio	1	0.0220582	0.0390166	0.571834	0.855954	-0.0544144	0.0985307	1.0223	0.94704	1.10355	MetaBrain
ENSG00000151247	ENSG00000151247	P06730	EIF4E	Height	ieu-a-89	Wald ratio	1	-0.00155178	0.00665048	0.815503	0.933624	-0.0145867	0.0114832	0.998449	0.985519	1.01155	MetaBrain
ENSG00000151247	ENSG00000151247	P06730	EIF4E	Total bone mineral density (age 45-60)	ebi-a-GCST005350	Wald ratio	1	0.00243851	0.0241634	0.919616	0.975433	-0.0449218	0.0497988	1.00244	0.956072	1.05106	MetaBrain
ENSG00000151247	ENSG00000151247	P06730	EIF4E	Heel bone mineral density	ebi-a-GCST006288	Wald ratio	1	-0.00405866	0.00770846	0.598527	0.868365	-0.0191672	0.0110499	0.99595	0.981015	1.01111	MetaBrain
ENSG00000151247	ENSG00000151247	P06730	EIF4E	﻿Coronary heart disease	ieu-a-7	Wald ratio	1	0.019282	0.0215644	0.371238	0.7265	-0.0229843	0.0615482	1.01947	0.977278	1.06348	MetaBrain
ENSG00000151247	ENSG00000151247	P06730	EIF4E	Body mass index	ieu-b-40	Wald ratio	1	-0.00554426	0.00399187	0.164867	0.538018	-0.0133683	0.0022798	0.994471	0.986721	1.00228	MetaBrain
ENSG00000151247	ENSG00000151247	P06730	EIF4E	Age at menopause (last menstruation)	ukb-b-17422	Wald ratio	1	-0.0361992	0.00843057	1.75636e-05	0.00086922	-0.0527232	-0.0196753	0.964448	0.948643	0.980517	MetaBrain
ENSG00000151247	ENSG00000151247	P06730	EIF4E	Heart failure	ebi-a-GCST009541	Wald ratio	1	-0.0064288	0.0177346	0.716978	0.888213	-0.0411887	0.0283311	0.993592	0.959648	1.02874	MetaBrain
ENSG00000151247	ENSG00000151247	P06730	EIF4E	Prostate cancer	ieu-b-85	Wald ratio	1	0.0115278	0.0186218	0.535885	0.846411	-0.024971	0.0480265	1.01159	0.975338	1.0492	MetaBrain
ENSG00000141564	ENSG00000141564	Q8N122	RPTOR	Basal metabolic rate	ukb-b-16446	Wald ratio	1	-0.0334945	0.00577746	6.7329e-09	7.9988e-07	-0.0448184	-0.0221707	0.96706	0.956171	0.978073	MetaBrain
ENSG00000151247	ENSG00000151247	P06730	EIF4E	Longevity (99th percentile)	Results_99th_percentile	Wald ratio	1	0.0711602	0.0682783	0.297315	0.681212	-0.0626653	0.204986	1.07375	0.939258	1.22751	MetaBrain
ENSG00000151247	ENSG00000151247	P06730	EIF4E	Atrial fibrillation	ebi-a-GCST006414	Wald ratio	1	-0.0190647	0.0150744	0.205977	0.57859	-0.0486106	0.0104812	0.981116	0.952552	1.01054	MetaBrain
ENSG00000151247	ENSG00000151247	P06730	EIF4E	Myocardial infarction	ieu-a-798	Wald ratio	1	0.0172349	0.023764	0.468297	0.806057	-0.0293425	0.0638122	1.01738	0.971084	1.06589	MetaBrain
ENSG00000154229	ENSG00000154229	P17252	PRKCA	Height	ieu-a-89	Wald ratio	1	-0.0514485	0.0140314	0.000245733	0.00711931	-0.0789501	-0.0239469	0.949853	0.924086	0.976338	MetaBrain
ENSG00000154229	ENSG00000154229	P17252	PRKCA	Longevity (99th percentile)	Results_99th_percentile	Wald ratio	1	-0.180833	0.133394	0.175219	0.550461	-0.442286	0.0806205	0.834575	0.642566	1.08396	MetaBrain
ENSG00000154229	ENSG00000154229	P17252	PRKCA	Body mass index	ieu-b-40	Wald ratio	1	-0.0298923	0.0078406	0.000137568	0.00512325	-0.0452599	-0.0145247	0.97055	0.955749	0.98558	MetaBrain
eqtl-a-ENSG00000161960	ENSG00000161960	P60842	EIF4A1	Basal metabolic rate	ukb-b-16446	Wald ratio	1	0.135306	0.0201759	1.99633e-11	3.3875e-09	0.0957609	0.174851	1.14489	1.1005	1.19107	eQTLgen
ENSG00000154229	ENSG00000154229	P17252	PRKCA	﻿Coronary heart disease	ieu-a-7	Wald ratio	1	-0.0786581	0.0406257	0.0528473	0.30929	-0.158284	0.000968257	0.924356	0.853607	1.00097	MetaBrain
ENSG00000154229	ENSG00000154229	P17252	PRKCA	Total bone mineral density (age 45-60)	ebi-a-GCST005350	Wald ratio	1	-0.0421672	0.0474381	0.374063	0.727383	-0.135146	0.0508115	0.958709	0.873588	1.05212	MetaBrain
ENSG00000154229	ENSG00000154229	P17252	PRKCA	Heart failure	ebi-a-GCST009541	Wald ratio	1	0.0291927	0.0348691	0.402475	0.754211	-0.0391507	0.0975361	1.02962	0.961606	1.10245	MetaBrain
ENSG00000154229	ENSG00000154229	P17252	PRKCA	Stroke	ebi-a-GCST006906	Wald ratio	1	0.00364909	0.0417618	0.930371	0.979889	-0.078204	0.0855022	1.00366	0.924776	1.08926	MetaBrain
ENSG00000154229	ENSG00000154229	P17252	PRKCA	Age at menopause (last menstruation)	ukb-b-17422	Wald ratio	1	-0.00307569	0.0163932	0.851175	0.94223	-0.0352064	0.029055	0.996929	0.965406	1.02948	MetaBrain
ENSG00000154229	ENSG00000154229	P17252	PRKCA	Atrial fibrillation	ebi-a-GCST006414	Wald ratio	1	0.00405454	0.0295982	0.891042	0.961406	-0.0539578	0.0620669	1.00406	0.947472	1.06403	MetaBrain
ENSG00000154229	ENSG00000154229	P17252	PRKCA	Prostate cancer	ieu-b-85	Wald ratio	1	0.0213935	0.0390516	0.583811	0.86263	-0.0551477	0.0979347	1.02162	0.946345	1.10289	MetaBrain
ENSG00000154229	ENSG00000154229	P17252	PRKCA	Type 2 diabetes	ieu-a-26	Wald ratio	1	0	0.0831385	1	1	-0.162951	0.162951	1	0.849633	1.17698	MetaBrain
ENSG00000154229	ENSG00000154229	P17252	PRKCA	Myocardial infarction	ieu-a-798	Wald ratio	1	-0.0829154	0.044763	0.0639797	0.350323	-0.170651	0.00482001	0.920429	0.843116	1.00483	MetaBrain
ENSG00000154229	ENSG00000154229	P17252	PRKCA	Heel bone mineral density	ebi-a-GCST006288	Wald ratio	1	-0.0253828	0.01502	0.0910413	0.415983	-0.054822	0.00405645	0.974937	0.946654	1.00406	MetaBrain
ENSG00000155792	ENSG00000155792	Q8TB45	DEPTOR	Heart failure	ebi-a-GCST009541	Wald ratio	1	-0.0132542	0.0235436	0.57346	0.855954	-0.0593997	0.0328913	0.986833	0.94233	1.03344	MetaBrain
ENSG00000155792	ENSG00000155792	Q8TB45	DEPTOR	Stroke	ebi-a-GCST006906	Wald ratio	1	0.00854546	0.0279035	0.759414	0.909443	-0.0461455	0.0632364	1.00858	0.954903	1.06528	MetaBrain
ENSG00000155792	ENSG00000155792	Q8TB45	DEPTOR	Myocardial infarction	ieu-a-798	Wald ratio	1	0.00213486	0.0320538	0.946898	0.985905	-0.0606907	0.0649604	1.00214	0.941114	1.06712	MetaBrain
ENSG00000155792	ENSG00000155792	Q8TB45	DEPTOR	Height	ieu-a-89	Wald ratio	1	0.00767347	0.00906865	0.397467	0.748384	-0.0101011	0.025448	1.0077	0.98995	1.02577	MetaBrain
ENSG00000155792	ENSG00000155792	Q8TB45	DEPTOR	Longevity (99th percentile)	Results_99th_percentile	Wald ratio	1	0.137774	0.0960928	0.151642	0.51741	-0.0505682	0.326116	1.14772	0.950689	1.38558	MetaBrain
ENSG00000155792	ENSG00000155792	Q8TB45	DEPTOR	Type 2 diabetes	ieu-a-26	Wald ratio	1	0.0683998	0.0513906	0.183197	0.555208	-0.0323259	0.169125	1.07079	0.968191	1.18427	MetaBrain
ENSG00000155792	ENSG00000155792	Q8TB45	DEPTOR	Basal metabolic rate	ukb-b-16446	Wald ratio	1	0.000496027	0.00395238	0.900127	0.962911	-0.00725064	0.00824269	1.0005	0.992776	1.00828	MetaBrain
ENSG00000155792	ENSG00000155792	Q8TB45	DEPTOR	Body mass index	ieu-b-40	Wald ratio	1	-0.0111614	0.00523191	0.0328974	0.257944	-0.021416	-0.000906865	0.988901	0.978812	0.999094	MetaBrain
ENSG00000155792	ENSG00000155792	Q8TB45	DEPTOR	﻿Coronary heart disease	ieu-a-7	Wald ratio	1	-0.0110132	0.0286173	0.700354	0.886221	-0.0671032	0.0450768	0.989047	0.935099	1.04611	MetaBrain
ENSG00000155792	ENSG00000155792	Q8TB45	DEPTOR	Age at menopause (last menstruation)	ukb-b-17422	Wald ratio	1	-0.0064498	0.0111427	0.562699	0.855954	-0.0282894	0.0153898	0.993571	0.972107	1.01551	MetaBrain
ENSG00000155792	ENSG00000155792	Q8TB45	DEPTOR	Total bone mineral density (age 45-60)	ebi-a-GCST005350	Wald ratio	1	0.0151725	0.0326123	0.641759	0.877919	-0.0487475	0.0790926	1.01529	0.952422	1.0823	MetaBrain
ENSG00000155792	ENSG00000155792	Q8TB45	DEPTOR	Prostate cancer	ieu-b-85	Wald ratio	1	0.0174397	0.0244156	0.475051	0.807638	-0.0304149	0.0652943	1.01759	0.970043	1.06747	MetaBrain
ENSG00000155792	ENSG00000155792	Q8TB45	DEPTOR	Heel bone mineral density	ebi-a-GCST006288	Wald ratio	1	-0.0145937	0.0101876	0.152001	0.51741	-0.0345613	0.00537394	0.985512	0.966029	1.00539	MetaBrain
ENSG00000155792	ENSG00000155792	Q8TB45	DEPTOR	Atrial fibrillation	ebi-a-GCST006414	Wald ratio	1	0.00435993	0.0200557	0.827903	0.938497	-0.0349492	0.043669	1.00437	0.965654	1.04464	MetaBrain
ENSG00000155876	ENSG00000155876	Q7L523	RRAGA	Longevity (99th percentile)	Results_99th_percentile	Wald ratio	1	0.27076	0.245053	0.269201	0.655348	-0.209544	0.751064	1.31096	0.810954	2.11925	MetaBrain
ENSG00000155876	ENSG00000155876	Q7L523	RRAGA	Prostate cancer	ieu-b-85	Wald ratio	1	-0.194707	0.071518	0.00647924	0.0895006	-0.334882	-0.0545316	0.823076	0.715422	0.946929	MetaBrain
ENSG00000155876	ENSG00000155876	Q7L523	RRAGA	Body mass index	ieu-b-40	Wald ratio	1	-0.00634674	0.0141039	0.65271	0.877919	-0.0339903	0.0212969	0.993673	0.966581	1.02153	MetaBrain
ENSG00000155876	ENSG00000155876	Q7L523	RRAGA	Myocardial infarction	ieu-a-798	Wald ratio	1	-0.0231353	0.0823415	0.778735	0.924171	-0.184525	0.138254	0.97713	0.831499	1.14827	MetaBrain
ENSG00000155876	ENSG00000155876	Q7L523	RRAGA	﻿Coronary heart disease	ieu-a-7	Wald ratio	1	-0.103032	0.0742628	0.165319	0.538018	-0.248587	0.0425226	0.902098	0.779902	1.04344	MetaBrain
ENSG00000155876	ENSG00000155876	Q7L523	RRAGA	Basal metabolic rate	ukb-b-16446	Wald ratio	1	-0.00740227	0.00985811	0.452724	0.790894	-0.0267242	0.0119196	0.992625	0.97363	1.01199	MetaBrain
ENSG00000155876	ENSG00000155876	Q7L523	RRAGA	Age at menopause (last menstruation)	ukb-b-17422	Wald ratio	1	0.0157666	0.0279073	0.572098	0.855954	-0.0389317	0.0704648	1.01589	0.961816	1.07301	MetaBrain
ENSG00000155876	ENSG00000155876	Q7L523	RRAGA	Heart failure	ebi-a-GCST009541	Wald ratio	1	-0.0337198	0.0721137	0.640076	0.877919	-0.175063	0.107623	0.966842	0.839404	1.11363	MetaBrain
ENSG00000155876	ENSG00000155876	Q7L523	RRAGA	Atrial fibrillation	ebi-a-GCST006414	Wald ratio	1	-0.0514144	0.0557546	0.356447	0.715204	-0.160693	0.0578646	0.949885	0.851553	1.05957	MetaBrain
ENSG00000155876	ENSG00000155876	Q7L523	RRAGA	Total bone mineral density (age 45-60)	ebi-a-GCST005350	Wald ratio	1	-0.106167	0.0817956	0.194301	0.562996	-0.266487	0.054152	0.899274	0.766066	1.05565	MetaBrain
ENSG00000155876	ENSG00000155876	Q7L523	RRAGA	Heel bone mineral density	ebi-a-GCST006288	Wald ratio	1	0.045891	0.0255896	0.072918	0.378292	-0.00426469	0.0960467	1.04696	0.995744	1.10081	MetaBrain
ENSG00000155876	ENSG00000155876	Q7L523	RRAGA	Type 2 diabetes	ieu-a-26	Wald ratio	1	0.162891	0.1538	0.289551	0.675529	-0.138557	0.464339	1.17691	0.870613	1.59096	MetaBrain
ENSG00000155876	ENSG00000155876	Q7L523	RRAGA	Stroke	ebi-a-GCST006906	Wald ratio	1	-0.0457388	0.071446	0.522051	0.837051	-0.185773	0.0942953	0.955291	0.830462	1.09888	MetaBrain
ENSG00000155876	ENSG00000155876	Q7L523	RRAGA	Height	ieu-a-89	Wald ratio	1	0.0277104	0.0240379	0.249002	0.63343	-0.0194039	0.0748246	1.0281	0.980783	1.0777	MetaBrain
ENSG00000162409	ENSG00000162409	P54646	PRKAA2	Atrial fibrillation	ebi-a-GCST006414	Wald ratio	1	-0.0268251	0.0201188	0.182422	0.554197	-0.066258	0.0126078	0.973531	0.935889	1.01269	MetaBrain
ENSG00000162409	ENSG00000162409	P54646	PRKAA2	Total bone mineral density (age 45-60)	ebi-a-GCST005350	Wald ratio	1	-0.0347507	0.0326169	0.286686	0.674213	-0.0986798	0.0291784	0.965846	0.906033	1.02961	MetaBrain
ENSG00000162409	ENSG00000162409	P54646	PRKAA2	Stroke	ebi-a-GCST006906	Wald ratio	1	-0.00426763	0.0286541	0.881604	0.956351	-0.0604296	0.0518944	0.995741	0.94136	1.05326	MetaBrain
ENSG00000162409	ENSG00000162409	P54646	PRKAA2	Prostate cancer	ieu-b-85	Wald ratio	1	0.00670627	0.0262154	0.798094	0.929223	-0.044676	0.0580885	1.00673	0.956307	1.05981	MetaBrain
ENSG00000162409	ENSG00000162409	P54646	PRKAA2	Longevity (99th percentile)	Results_99th_percentile	Wald ratio	1	0.0484681	0.0929733	0.60215	0.868365	-0.13376	0.230696	1.04966	0.8748	1.25948	MetaBrain
ENSG00000162409	ENSG00000162409	P54646	PRKAA2	Age at menopause (last menstruation)	ukb-b-17422	Wald ratio	1	0.0084268	0.0112608	0.454262	0.791768	-0.0136444	0.030498	1.00846	0.986448	1.03097	MetaBrain
ENSG00000162409	ENSG00000162409	P54646	PRKAA2	Type 2 diabetes	ieu-a-26	Wald ratio	1	0.0299	0.0528873	0.571834	0.855954	-0.0737591	0.133559	1.03035	0.928895	1.14289	MetaBrain
ENSG00000162409	ENSG00000162409	P54646	PRKAA2	Body mass index	ieu-b-40	Wald ratio	1	0.000600985	0.00510837	0.906347	0.964771	-0.00941143	0.0106134	1.0006	0.990633	1.01067	MetaBrain
ENSG00000162409	ENSG00000162409	P54646	PRKAA2	Heart failure	ebi-a-GCST009541	Wald ratio	1	0.0207285	0.0237768	0.38332	0.728577	-0.025874	0.067331	1.02094	0.974458	1.06965	MetaBrain
ENSG00000162409	ENSG00000162409	P54646	PRKAA2	Heel bone mineral density	ebi-a-GCST006288	Wald ratio	1	0.0134832	0.0102257	0.187317	0.557675	-0.00655922	0.0335256	1.01357	0.993462	1.03409	MetaBrain
ENSG00000162409	ENSG00000162409	P54646	PRKAA2	﻿Coronary heart disease	ieu-a-7	Wald ratio	1	-0.0125163	0.0291196	0.667322	0.879686	-0.0695907	0.044558	0.987562	0.932776	1.04557	MetaBrain
ENSG00000162409	ENSG00000162409	P54646	PRKAA2	Basal metabolic rate	ukb-b-16446	Wald ratio	1	-0.00525583	0.00397679	0.186293	0.557675	-0.0130503	0.00253868	0.994758	0.987034	1.00254	MetaBrain
ENSG00000162409	ENSG00000162409	P54646	PRKAA2	Height	ieu-a-89	Wald ratio	1	-0.0102167	0.00871428	0.241031	0.626754	-0.0272967	0.00686325	0.989835	0.973072	1.00689	MetaBrain
ENSG00000165699	ENSG00000165699	Q92574	TSC1	Myocardial infarction	ieu-a-798	Wald ratio	1	0.0413418	0.0335665	0.218085	0.594272	-0.0244486	0.107132	1.04221	0.975848	1.11308	MetaBrain
ENSG00000165699	ENSG00000165699	Q92574	TSC1	Type 2 diabetes	ieu-a-26	Wald ratio	1	-0.0884836	0.0612243	0.148391	0.510222	-0.208483	0.031516	0.915318	0.811815	1.03202	MetaBrain
ENSG00000165699	ENSG00000165699	Q92574	TSC1	Heel bone mineral density	ebi-a-GCST006288	Wald ratio	1	0.0013974	0.0107607	0.896677	0.962087	-0.0196936	0.0224884	1.0014	0.980499	1.02274	MetaBrain
ENSG00000165699	ENSG00000165699	Q92574	TSC1	Heart failure	ebi-a-GCST009541	Wald ratio	1	-0.055273	0.0250421	0.0272996	0.2268	-0.104356	-0.00619058	0.946227	0.900905	0.993829	MetaBrain
ENSG00000165699	ENSG00000165699	Q92574	TSC1	Atrial fibrillation	ebi-a-GCST006414	Wald ratio	1	0.0239141	0.0212068	0.259464	0.639598	-0.0176513	0.0654794	1.0242	0.982504	1.06767	MetaBrain
ENSG00000165699	ENSG00000165699	Q92574	TSC1	Total bone mineral density (age 45-60)	ebi-a-GCST005350	Wald ratio	1	-0.0442184	0.0342919	0.197233	0.565373	-0.11143	0.0229936	0.956745	0.894554	1.02326	MetaBrain
ENSG00000165699	ENSG00000165699	Q92574	TSC1	Body mass index	ieu-b-40	Wald ratio	1	0.0139875	0.0054145	0.00978507	0.116246	0.00337504	0.0245999	1.01409	1.00338	1.0249	MetaBrain
ENSG00000165699	ENSG00000165699	Q92574	TSC1	Longevity (99th percentile)	Results_99th_percentile	Wald ratio	1	0.127241	0.0934002	0.173097	0.548381	-0.0558235	0.310305	1.13569	0.945706	1.36384	MetaBrain
ENSG00000165699	ENSG00000165699	Q92574	TSC1	Basal metabolic rate	ukb-b-16446	Wald ratio	1	-0.00365382	0.00417713	0.381726	0.728577	-0.011841	0.00453336	0.996353	0.988229	1.00454	MetaBrain
ENSG00000165699	ENSG00000165699	Q92574	TSC1	Prostate cancer	ieu-b-85	Wald ratio	1	-0.0268469	0.0263957	0.309109	0.683819	-0.0785825	0.0248887	0.97351	0.924426	1.0252	MetaBrain
ENSG00000165699	ENSG00000165699	Q92574	TSC1	Stroke	ebi-a-GCST006906	Wald ratio	1	0.0144387	0.029103	0.619807	0.869432	-0.0426031	0.0714805	1.01454	0.958292	1.0741	MetaBrain
ENSG00000165699	ENSG00000165699	Q92574	TSC1	Height	ieu-a-89	Wald ratio	1	-0.0157923	0.00924978	0.0877631	0.414195	-0.0339219	0.00233726	0.984332	0.966647	1.00234	MetaBrain
ENSG00000165699	ENSG00000165699	Q92574	TSC1	﻿Coronary heart disease	ieu-a-7	Wald ratio	1	0.027641	0.0302635	0.36106	0.717965	-0.0316753	0.0869574	1.02803	0.968821	1.09085	MetaBrain
ENSG00000165699	ENSG00000165699	Q92574	TSC1	Age at menopause (last menstruation)	ukb-b-17422	Wald ratio	1	-0.00533121	0.0117905	0.651152	0.877919	-0.0284405	0.0177781	0.994683	0.97196	1.01794	MetaBrain
ENSG00000167965	ENSG00000167965	Q9BVC4	MLST8	Body mass index	ieu-b-40	Wald ratio	1	0.0105974	0.00346823	0.00224644	0.0418399	0.00379964	0.0173951	1.01065	1.00381	1.01755	MetaBrain
ENSG00000167965	ENSG00000167965	Q9BVC4	MLST8	Atrial fibrillation	ebi-a-GCST006414	Wald ratio	1	0.0388563	0.0130803	0.0029723	0.054319	0.0132188	0.0644938	1.03962	1.01331	1.06662	MetaBrain
ENSG00000167965	ENSG00000167965	Q9BVC4	MLST8	Stroke	ebi-a-GCST006906	Wald ratio	1	0.0340474	0.0188511	0.0708992	0.374167	-0.00290076	0.0709955	1.03463	0.997103	1.07358	MetaBrain
ENSG00000167965	ENSG00000167965	Q9BVC4	MLST8	Age at menopause (last menstruation)	ukb-b-17422	Wald ratio	1	-0.00695784	0.00720083	0.333916	0.6996	-0.0210715	0.00715578	0.993066	0.979149	1.00718	MetaBrain
ENSG00000167965	ENSG00000167965	Q9BVC4	MLST8	Prostate cancer	ieu-b-85	Wald ratio	1	-0.0219288	0.0157734	0.164455	0.538018	-0.0528446	0.00898697	0.97831	0.948527	1.00903	MetaBrain
ENSG00000167965	ENSG00000167965	Q9BVC4	MLST8	Longevity (99th percentile)	Results_99th_percentile	Wald ratio	1	0.0892541	0.0648246	0.168557	0.54281	-0.0378022	0.21631	1.09336	0.962903	1.24149	MetaBrain
ENSG00000167965	ENSG00000167965	Q9BVC4	MLST8	﻿Coronary heart disease	ieu-a-7	Wald ratio	1	0.00518405	0.0191883	0.787032	0.927536	-0.032425	0.0427931	1.0052	0.968095	1.04372	MetaBrain
ENSG00000167965	ENSG00000167965	Q9BVC4	MLST8	Type 2 diabetes	ieu-a-26	Wald ratio	1	-0.0381556	0.0436125	0.38164	0.728577	-0.123636	0.0473249	0.962563	0.883701	1.04846	MetaBrain
eqtl-a-ENSG00000167965	ENSG00000167965	Q9BVC4	MLST8	Basal metabolic rate	ukb-b-16446	Wald ratio	1	0.0356844	0.00336451	2.79063e-26	8.28927e-24	0.02909	0.0422789	1.03633	1.02952	1.04319	eQTLgen
ENSG00000167965	ENSG00000167965	Q9BVC4	MLST8	Height	ieu-a-89	Wald ratio	1	0.0500967	0.00597307	4.98295e-17	1.18396e-14	0.0383895	0.0618039	1.05137	1.03914	1.06375	MetaBrain
ENSG00000167965	ENSG00000167965	Q9BVC4	MLST8	Myocardial infarction	ieu-a-798	Wald ratio	1	-0.00101115	0.0213739	0.962268	0.99375	-0.0429039	0.0408816	0.998989	0.958003	1.04173	MetaBrain
ENSG00000167965	ENSG00000167965	Q9BVC4	MLST8	Total bone mineral density (age 45-60)	ebi-a-GCST005350	Wald ratio	1	-0.0059631	0.0226982	0.792773	0.929223	-0.0504517	0.0385255	0.994055	0.9508	1.03928	MetaBrain
ENSG00000167965	ENSG00000167965	Q9BVC4	MLST8	Heel bone mineral density	ebi-a-GCST006288	Wald ratio	1	-0.0216643	0.00665272	0.00112811	0.0252842	-0.0347037	-0.00862499	0.978569	0.965892	0.991412	MetaBrain
ENSG00000167965	ENSG00000167965	Q9BVC4	MLST8	Heart failure	ebi-a-GCST009541	Wald ratio	1	-0.0276996	0.0153886	0.0718606	0.375939	-0.0578613	0.00246218	0.972681	0.943781	1.00247	MetaBrain
ENSG00000169047	ENSG00000169047	P35568	IRS1	Age at menopause (last menstruation)	ukb-b-17422	Wald ratio	1	-0.00934919	0.0248135	0.706338	0.886221	-0.0579836	0.0392852	0.990694	0.943665	1.04007	MetaBrain
ENSG00000169047	ENSG00000169047	P35568	IRS1	Atrial fibrillation	ebi-a-GCST006414	Wald ratio	1	0.0867131	0.0453348	0.055783	0.322836	-0.0021431	0.175569	1.09058	0.997859	1.19192	MetaBrain
ENSG00000169047	ENSG00000169047	P35568	IRS1	Stroke	ebi-a-GCST006906	Wald ratio	1	-0.0822621	0.0784704	0.294492	0.681212	-0.236064	0.07154	0.921031	0.78973	1.07416	MetaBrain
ENSG00000169047	ENSG00000169047	P35568	IRS1	Total bone mineral density (age 45-60)	ebi-a-GCST005350	Wald ratio	1	-0.0680846	0.0847349	0.421685	0.763688	-0.234165	0.0979957	0.934181	0.791231	1.10296	MetaBrain
ENSG00000169047	ENSG00000169047	P35568	IRS1	Myocardial infarction	ieu-a-798	Wald ratio	1	-0.0407369	0.0616731	0.508915	0.833232	-0.161616	0.0801425	0.960082	0.850768	1.08344	MetaBrain
ENSG00000169047	ENSG00000169047	P35568	IRS1	Longevity (99th percentile)	Results_99th_percentile	Wald ratio	1	-0.173097	0.282065	0.539429	0.846509	-0.725944	0.379751	0.841056	0.483868	1.46192	MetaBrain
ENSG00000169047	ENSG00000169047	P35568	IRS1	Heel bone mineral density	ebi-a-GCST006288	Wald ratio	1	-0.0267629	0.02261	0.236543	0.621597	-0.0710785	0.0175528	0.973592	0.931389	1.01771	MetaBrain
ENSG00000169047	ENSG00000169047	P35568	IRS1	﻿Coronary heart disease	ieu-a-7	Wald ratio	1	0.0588644	0.0563197	0.295938	0.681212	-0.0515222	0.169251	1.06063	0.949783	1.18442	MetaBrain
ENSG00000169047	ENSG00000169047	P35568	IRS1	Basal metabolic rate	ukb-b-16446	Wald ratio	1	0.00844622	0.0087675	0.335369	0.701506	-0.00873809	0.0256305	1.00848	0.9913	1.02596	MetaBrain
ENSG00000169047	ENSG00000169047	P35568	IRS1	Heart failure	ebi-a-GCST009541	Wald ratio	1	0.000494561	0.0611608	0.993548	1	-0.119381	0.12037	1.00049	0.88747	1.12791	MetaBrain
ENSG00000169047	ENSG00000169047	P35568	IRS1	Prostate cancer	ieu-b-85	Wald ratio	1	0.042862	0.0515992	0.40616	0.756559	-0.0582725	0.143997	1.04379	0.943393	1.15488	MetaBrain
ENSG00000173531	ENSG00000173531	P26927	MST1	Body mass index	ieu-b-40	Wald ratio	1	-0.00911084	0.00485912	0.0607927	0.342268	-0.0186347	0.000413025	0.990931	0.981538	1.00041	MetaBrain
ENSG00000173531	ENSG00000173531	P26927	MST1	Total bone mineral density (age 45-60)	ebi-a-GCST005350	Wald ratio	1	-0.0406546	0.0321596	0.206176	0.57859	-0.103687	0.0223782	0.960161	0.901507	1.02263	MetaBrain
ENSG00000173531	ENSG00000173531	P26927	MST1	Heart failure	ebi-a-GCST009541	Wald ratio	1	-0.00970856	0.0233612	0.677714	0.879686	-0.0554966	0.0360794	0.990338	0.946015	1.03674	MetaBrain
ENSG00000173531	ENSG00000173531	P26927	MST1	Myocardial infarction	ieu-a-798	Wald ratio	1	-0.0597395	0.0321909	0.0634833	0.350323	-0.122834	0.00335457	0.94201	0.884411	1.00336	MetaBrain
ENSG00000173531	ENSG00000173531	P26927	MST1	Stroke	ebi-a-GCST006906	Wald ratio	1	-0.0676565	0.0288223	0.0189065	0.179721	-0.124148	-0.0111648	0.934581	0.883249	0.988897	MetaBrain
ENSG00000173531	ENSG00000173531	P26927	MST1	Basal metabolic rate	ukb-b-16446	Wald ratio	1	0.00420086	0.00395148	0.287731	0.674213	-0.00354403	0.0119458	1.00421	0.996462	1.01202	MetaBrain
ENSG00000173531	ENSG00000173531	P26927	MST1	﻿Coronary heart disease	ieu-a-7	Wald ratio	1	-0.0802261	0.0291272	0.00588114	0.0857078	-0.137315	-0.0231368	0.922908	0.871695	0.977129	MetaBrain
ENSG00000173531	ENSG00000173531	P26927	MST1	Height	ieu-a-89	Wald ratio	1	0.010933	0.00880715	0.214466	0.591244	-0.006329	0.028195	1.01099	0.993691	1.0286	MetaBrain
ENSG00000173531	ENSG00000173531	P26927	MST1	Type 2 diabetes	ieu-a-26	Wald ratio	1	-0.0302186	0.0460371	0.511568	0.833719	-0.120451	0.0600141	0.970233	0.88652	1.06185	MetaBrain
ENSG00000173531	ENSG00000173531	P26927	MST1	Longevity (99th percentile)	Results_99th_percentile	Wald ratio	1	0.185676	0.0922313	0.044098	0.288971	0.00490282	0.36645	1.20403	1.00491	1.4426	MetaBrain
ENSG00000173531	ENSG00000173531	P26927	MST1	Prostate cancer	ieu-b-85	Wald ratio	1	0.0179002	0.023968	0.455163	0.791768	-0.0290771	0.0648775	1.01806	0.971342	1.06703	MetaBrain
ENSG00000173531	ENSG00000173531	P26927	MST1	Atrial fibrillation	ebi-a-GCST006414	Wald ratio	1	0.0175968	0.0200239	0.379516	0.728577	-0.0216501	0.0568436	1.01775	0.978583	1.05849	MetaBrain
ENSG00000173531	ENSG00000173531	P26927	MST1	Heel bone mineral density	ebi-a-GCST006288	Wald ratio	1	-0.0435423	0.0101904	1.92962e-05	0.000917136	-0.0635154	-0.0235691	0.957392	0.93846	0.976706	MetaBrain
ENSG00000173531	ENSG00000173531	P26927	MST1	Age at menopause (last menstruation)	ukb-b-17422	Wald ratio	1	0.00621381	0.0111787	0.578306	0.857703	-0.0156965	0.0281241	1.00623	0.984426	1.02852	MetaBrain
ENSG00000185950	ENSG00000185950	Q9Y4H2	IRS2	﻿Coronary heart disease	ieu-a-7	Wald ratio	1	0.0449638	0.0700274	0.520816	0.837051	-0.09229	0.182218	1.04599	0.911841	1.19988	MetaBrain
ENSG00000185950	ENSG00000185950	Q9Y4H2	IRS2	Myocardial infarction	ieu-a-798	Wald ratio	1	0.135008	0.077666	0.0821551	0.400025	-0.0172173	0.287233	1.14455	0.98293	1.33274	MetaBrain
ENSG00000185950	ENSG00000185950	Q9Y4H2	IRS2	Total bone mineral density (age 45-60)	ebi-a-GCST005350	Wald ratio	1	0.210791	0.0803737	0.0087251	0.110269	0.0532589	0.368324	1.23465	1.0547	1.44531	MetaBrain
ENSG00000185950	ENSG00000185950	Q9Y4H2	IRS2	Body mass index	ieu-b-40	Wald ratio	1	-0.0174396	0.0128901	0.176074	0.550461	-0.0427042	0.00782506	0.982712	0.958195	1.00786	MetaBrain
ENSG00000185950	ENSG00000185950	Q9Y4H2	IRS2	Atrial fibrillation	ebi-a-GCST006414	Wald ratio	1	-0.0803737	0.0508022	0.113629	0.463769	-0.179946	0.0191987	0.922771	0.835315	1.01938	MetaBrain
ENSG00000185950	ENSG00000185950	Q9Y4H2	IRS2	Basal metabolic rate	ukb-b-16446	Wald ratio	1	-0.0100967	0.00992607	0.309064	0.683819	-0.0295518	0.00935842	0.989954	0.970881	1.0094	MetaBrain
ENSG00000185950	ENSG00000185950	Q9Y4H2	IRS2	Height	ieu-a-89	Wald ratio	1	0.0379121	0.0227473	0.0955807	0.42369	-0.00667253	0.0824967	1.03864	0.99335	1.086	MetaBrain
ENSG00000185950	ENSG00000185950	Q9Y4H2	IRS2	Type 2 diabetes	ieu-a-26	Wald ratio	1	-0.0754476	0.153292	0.622589	0.869432	-0.375899	0.225004	0.927328	0.686672	1.25233	MetaBrain
ENSG00000185950	ENSG00000185950	Q9Y4H2	IRS2	Longevity (99th percentile)	Results_99th_percentile	Wald ratio	1	0.0841649	0.228231	0.712299	0.886221	-0.363168	0.531497	1.08781	0.69547	1.70148	MetaBrain
ENSG00000185950	ENSG00000185950	Q9Y4H2	IRS2	Heel bone mineral density	ebi-a-GCST006288	Wald ratio	1	0.0182341	0.0255841	0.476023	0.807638	-0.0319107	0.0683789	1.0184	0.968593	1.07077	MetaBrain
ENSG00000185950	ENSG00000185950	Q9Y4H2	IRS2	Stroke	ebi-a-GCST006906	Wald ratio	1	-0.0318462	0.0780989	0.683445	0.879686	-0.18492	0.121228	0.968656	0.831171	1.12888	MetaBrain
ENSG00000185950	ENSG00000185950	Q9Y4H2	IRS2	Age at menopause (last menstruation)	ukb-b-17422	Wald ratio	1	0.012684	0.0278931	0.649298	0.877919	-0.0419864	0.0673544	1.01276	0.958883	1.06967	MetaBrain
ENSG00000185950	ENSG00000185950	Q9Y4H2	IRS2	Heart failure	ebi-a-GCST009541	Wald ratio	1	-0.109945	0.0599011	0.0664401	0.359357	-0.227351	0.0074611	0.895883	0.796641	1.00749	MetaBrain
ENSG00000185950	ENSG00000185950	Q9Y4H2	IRS2	Prostate cancer	ieu-b-85	Wald ratio	1	0.0348791	0.0621759	0.574814	0.855954	-0.0869855	0.156744	1.03549	0.91669	1.1697	MetaBrain
ENSG00000186654	ENSG00000186654	P85299	PRR5	Basal metabolic rate	ukb-b-16446	Wald ratio	1	0.0123425	0.00839373	0.141442	0.501442	-0.0041092	0.0287942	1.01242	0.995899	1.02921	MetaBrain
ENSG00000186654	ENSG00000186654	P85299	PRR5	Total bone mineral density (age 45-60)	ebi-a-GCST005350	Wald ratio	1	-0.0995359	0.0726947	0.170927	0.546353	-0.242018	0.0429458	0.905257	0.785042	1.04388	MetaBrain
ENSG00000186654	ENSG00000186654	P85299	PRR5	Height	ieu-a-89	Wald ratio	1	0.0341106	0.0201309	0.0901809	0.414195	-0.00534586	0.0735671	1.0347	0.994668	1.07634	MetaBrain
ENSG00000186654	ENSG00000186654	P85299	PRR5	﻿Coronary heart disease	ieu-a-7	Wald ratio	1	0.0810826	0.0619644	0.190692	0.558009	-0.0403677	0.202533	1.08446	0.960436	1.2245	MetaBrain
ENSG00000186654	ENSG00000186654	P85299	PRR5	Heel bone mineral density	ebi-a-GCST006288	Wald ratio	1	-0.0391253	0.0216844	0.0711842	0.374167	-0.0816268	0.00337626	0.96163	0.921616	1.00338	MetaBrain
ENSG00000186654	ENSG00000186654	P85299	PRR5	Myocardial infarction	ieu-a-798	Wald ratio	1	0.131179	0.0696421	0.0596163	0.337562	-0.00531922	0.267678	1.14017	0.994695	1.30693	MetaBrain
ENSG00000186654	ENSG00000186654	P85299	PRR5	Age at menopause (last menstruation)	ukb-b-17422	Wald ratio	1	-0.000880199	0.0235452	0.970179	0.994771	-0.0470287	0.0452683	0.99912	0.95406	1.04631	MetaBrain
ENSG00000186654	ENSG00000186654	P85299	PRR5	Body mass index	ieu-b-40	Wald ratio	1	-0.00503271	0.0111838	0.65271	0.877919	-0.026953	0.0168875	0.99498	0.973407	1.01703	MetaBrain
ENSG00000186654	ENSG00000186654	P85299	PRR5	Heart failure	ebi-a-GCST009541	Wald ratio	1	-0.02069	0.0503271	0.680991	0.879686	-0.119331	0.0779511	0.979523	0.887514	1.08107	MetaBrain
ENSG00000186654	ENSG00000186654	P85299	PRR5	Longevity (99th percentile)	Results_99th_percentile	Wald ratio	1	0.0357882	0.19348	0.853252	0.94223	-0.343432	0.415009	1.03644	0.709331	1.51438	MetaBrain
ENSG00000186654	ENSG00000186654	P85299	PRR5	Type 2 diabetes	ieu-a-26	Wald ratio	1	-0.110734	0.139966	0.428856	0.769688	-0.385067	0.163599	0.895177	0.680405	1.17774	MetaBrain
ENSG00000186654	ENSG00000186654	P85299	PRR5	Stroke	ebi-a-GCST006906	Wald ratio	1	-0.0145389	0.0598334	0.808013	0.931848	-0.131812	0.102734	0.985566	0.876505	1.1082	MetaBrain
ENSG00000186654	ENSG00000186654	P85299	PRR5	Atrial fibrillation	ebi-a-GCST006414	Wald ratio	1	-0.00111838	0.0424985	0.979005	0.99542	-0.0844154	0.0821786	0.998882	0.919049	1.08565	MetaBrain
ENSG00000186654	ENSG00000186654	P85299	PRR5	Prostate cancer	ieu-b-85	Wald ratio	1	-0.0514455	0.0520047	0.322542	0.689296	-0.153375	0.0504837	0.949855	0.857808	1.05178	MetaBrain
ENSG00000187840	ENSG00000187840	Q13541	EIF4EBP1	﻿Coronary heart disease	ieu-a-7	Wald ratio	1	0.0199894	0.0442182	0.651224	0.877919	-0.0666783	0.106657	1.02019	0.935496	1.11255	MetaBrain
ENSG00000187840	ENSG00000187840	Q13541	EIF4EBP1	Heart failure	ebi-a-GCST009541	Wald ratio	1	0.00967444	0.0323593	0.764964	0.913387	-0.0537498	0.0730987	1.00972	0.947669	1.07584	MetaBrain
ENSG00000187840	ENSG00000187840	Q13541	EIF4EBP1	Longevity (99th percentile)	Results_99th_percentile	Wald ratio	1	0.0340273	0.148786	0.819102	0.933868	-0.257594	0.325648	1.03461	0.772909	1.38493	MetaBrain
ENSG00000187840	ENSG00000187840	Q13541	EIF4EBP1	Age at menopause (last menstruation)	ukb-b-17422	Wald ratio	1	-0.28138	0.0149148	2.17913e-79	1.29433e-76	-0.310613	-0.252147	0.754741	0.732997	0.77713	MetaBrain
ENSG00000187840	ENSG00000187840	Q13541	EIF4EBP1	Myocardial infarction	ieu-a-798	Wald ratio	1	0.0128886	0.0497653	0.795645	0.929223	-0.0846514	0.110429	1.01297	0.918833	1.11676	MetaBrain
ENSG00000167965	ENSG00000167965	Q9BVC4	MLST8	Basal metabolic rate	ukb-b-16446	Wald ratio	1	0.0276041	0.0025544	3.20629e-27	1.26958e-24	0.0225975	0.0326108	1.02799	1.02285	1.03315	MetaBrain
ENSG00000187840	ENSG00000187840	Q13541	EIF4EBP1	Heel bone mineral density	ebi-a-GCST006288	Wald ratio	1	-0.0125077	0.0136701	0.360209	0.717965	-0.0393011	0.0142857	0.98757	0.961461	1.01439	MetaBrain
ENSG00000187840	ENSG00000187840	Q13541	EIF4EBP1	Type 2 diabetes	ieu-a-26	Wald ratio	1	0.102234	0.128095	0.424809	0.7658	-0.148833	0.3533	1.10764	0.861713	1.42376	MetaBrain
ENSG00000187840	ENSG00000187840	Q13541	EIF4EBP1	Body mass index	ieu-b-40	Wald ratio	1	-0.00207519	0.0107218	0.84653	0.941612	-0.02309	0.0189396	0.997927	0.977175	1.01912	MetaBrain
ENSG00000187840	ENSG00000187840	Q13541	EIF4EBP1	Height	ieu-a-89	Wald ratio	1	-0.00830076	0.0200602	0.679026	0.879686	-0.0476187	0.0310172	0.991734	0.953497	1.0315	MetaBrain
ENSG00000187840	ENSG00000187840	Q13541	EIF4EBP1	Total bone mineral density (age 45-60)	ebi-a-GCST005350	Wald ratio	1	-0.0160129	0.0503738	0.750575	0.908058	-0.114746	0.0827198	0.984115	0.891593	1.08624	MetaBrain
ENSG00000187840	ENSG00000187840	Q13541	EIF4EBP1	Atrial fibrillation	ebi-a-GCST006414	Wald ratio	1	0.00433682	0.0286897	0.879847	0.955395	-0.051895	0.0605687	1.00435	0.949429	1.06244	MetaBrain
ENSG00000187840	ENSG00000187840	Q13541	EIF4EBP1	Prostate cancer	ieu-b-85	Wald ratio	1	-0.0713907	0.0336937	0.0341064	0.263134	-0.13743	-0.00535097	0.931098	0.871595	0.994663	MetaBrain
ENSG00000187840	ENSG00000187840	Q13541	EIF4EBP1	Stroke	ebi-a-GCST006906	Wald ratio	1	0.0420338	0.0420338	0.317311	0.683961	-0.0403524	0.12442	1.04293	0.960451	1.13249	MetaBrain
